# Disaggregating the Genetic Overlap Between Educational Attainment and Substance Use Phenotypes

**DOI:** 10.1101/2025.07.18.25331735

**Authors:** Christal N. Davis, Yousef Khan, Zachary Piserchia, Joshua C. Gray, Henry R. Kranzler

## Abstract

**Background:** Educational attainment (EA) is positively genetically correlated with alcohol and cannabis use, but negatively correlated with alcohol and cannabis use disorders. These opposing associations suggest that shared genetic influences differ by level of substance involvement and for the cognitive (CogEA) and non-cognitive (NonCogEA) components of EA.

**Methods:** To test this, we examined the shared genetic architecture of EA, CogEA, and NonCogEA with alcohol consumption (AC), alcohol use disorder (AUD), lifetime cannabis use (CanUse), and cannabis use disorder (CUD). We used bivariate causal mixture models, local genetic correlation analyses, and conditional/conjunctional false discovery rate analyses to identify polygenic, regional, and variant-level overlap.

**Results:** For variants shared with AC, 48.12% and 52.86% showed concordant effects with CogEA and NonCogEA, respectively, compared to 38.40% and 41.02% for AUD. For CanUse, 71.42% and 65.56% of shared variants were concordant with CogEA and NonCogEA, respectively, versus 37.97% and 42.23% for CUD. Jointly associated loci were identified for each substance-EA pair. AUD and CogEA variants were enriched for expression in the basal ganglia, CUD and CogEA in the substantia nigra, and CanUse and NonCogEA in the cerebellum and its hemispheres.

**Conclusions:** Although EA is associated with greater substance use and lower risk for disorder, this pattern reflects a complex mix of concordant and discordant variant effects. CogEA and NonCogEA show partially distinct patterns, particularly for cannabis-related traits, highlighting the importance of disaggregating EA to clarify the genetic architecture underlying its paradoxical associations with substance-related traits.

## Supplementary Tables for "Disaggregating the Genetic Overlap Between Educational Attainment and Substance Use Phenotypes"

### Sheet: Contents
Table of Contents
Supplementary Table 1	Univariate MiXeR results
Supplementary Table 2	LAVA Results for Alcohol Consumption and Educational Attainment
Supplementary Table 3	LAVA Results for Alcohol Use Disorder and Educational Attainment
Supplementary Table 4	LAVA Results for Alcohol Consumption and Cognitive Components of Educational Attainment
Supplementary Table 5	LAVA Results for Alcohol Use Disorder and Cognitive Components of Educational Attainment
Supplementary Table 6	LAVA Results for Alcohol Consumption and Non-Cognitive Components of Educational Attainment
Supplementary Table 7	LAVA Results for Alcohol Use Disorder and Non-Cognitive Components of Educational Attainment
Supplementary Table 8	LAVA Results for Lifetime Cannabis Use and Educational Attainment
Supplementary Table 9	LAVA Results for Cannabis Use Disorder and Educational Attainment
Supplementary Table 10	LAVA Results for Lifetime Cannabis Use and Cognitive Components of Educational Attainment
Supplementary Table 11	LAVA Results for Cannabis Use Disorder and Cognitive Components of Educational Attainment
Supplementary Table 12	LAVA Results for Lifetime Cannabis Use and Non-Cognitive Components of Educational Attainment
Supplementary Table 13	LAVA Results for Cannabis Use Disorder and Non-Cognitive Components of Educational Attainment
Supplementary Table 14	CondFDR Results for Alcohol Consumption and Educational Traits
Supplementary Table 15	CondFDR Results for Alcohol Use Disorder and Educational Traits
Supplementary Table 16	CondFDR Results for Lifetime Cannabis Use and Educational Traits
Supplementary Table 17	CondFDR Results for Cannabis Use Disorder and Educational Traits

### Sheet: ST1
Univariate MiXeR results
Phenotype	pi (mean)	pi (std)	sig2_beta (mean)	sig2_beta (std)	sig2_zero (mean)	sig2_zero (std)	h2 (mean)	h2 (std)	nc@p9 (mean)	nc@p9 (std)	AIC	BIC
Alcohol consumption	0.00143623	0.00022289	1.67538e-05	1.97985e-06	1.09856	0.00550813	0.0490039	0.00191706	4580.3	710.823	102.128	93.045
Alcohol use disorder	0.00152237	0.000161921	1.60654e-05	1.53895e-06	1.09472	0.00334654	0.0502095	0.00114105	4855	516.386	70.6938	61.6105
Lifetime cannabis use	0.00206308	0.000234879	1.38344e-05	1.41667e-06	1.13331	0.0038935	0.0585243	0.00211916	6579.42	749.057	4.56267	-4.89982
Cannabis use disorder	0.0024979	0.00038707	2.27796e-05	3.15026e-06	1.06964	0.00379902	0.115497	0.0033362	7966.09	1234.41	8.81675	-0.426657
Educational attainment	0.00328905	0.000108679	1.44634e-05	3.8671e-07	1.10517	0.00402666	0.0985535	0.00109724	10489.2	346.589	168.973	159.49
Cognitive components of educational attainment	0.00351148	0.000107784	2.67482e-05	7.30479e-07	1.17972	0.00281295	0.194594	0.00151426	11198.5	343.735	369.294	359.737
Non-cognitive components of educational attainment	0.00387414	0.00017487	6.9977e-06	2.89221e-07	1.09187	0.00403417	0.056111	0.000706865	12355.1	557.681	99.5947	90.0376

### Sheet: ST2
LAVA Results for Alcohol Consumption and Educational Attainment
locus	chr	start	stop	n.snps	n.pcs	phen1	phen2	rho	rho.lower	rho.upper	r2	r2.lower	r2.upper	p	fdr_p
1674	11	64594823	66782661	2384	272	alc	edu	0.693651	0.41364	1	0.481151	0.1711	1	9.36377e-06	0.00291096
266	2	57952946	59251996	1463	258	alc	edu	0.710324	0.38987	1	0.504561	0.152	1	4.77293e-05	0.00741735
1389	9	14244748	14902924	1107	273	alc	edu	0.569979	0.30059	0.88396	0.324876	0.09035	0.78139	0.000101409	0.0105127
2135	16	53393883	54866095	2203	316	alc	edu	-0.374706	-0.57462	-0.18133	0.140405	0.03288	0.33019	0.000233079	0.0181219
2026	14	99474534	100786189	1775	273	alc	edu	-0.523125	-0.84886	-0.238	0.27366	0.05664	0.72056	0.000586251	0.0364648
483	3	71223282	72334704	1748	321	alc	edu	0.484661	0.20176	0.79585	0.234896	0.04071	0.63338	0.000920443	0.0453087
1567	10	87287936	88443652	1818	244	alc	edu	0.591887	0.25059	1	0.35033	0.0628	1	0.00101981	0.0453087
927	6	1380680	2746531	2170	299	alc	edu	0.546421	0.2225	0.94898	0.298576	0.04955	0.90055	0.00142204	0.0545339
938	6	15069422	16566882	2609	315	alc	edu	0.563274	0.2343	0.99152	0.317278	0.0549	0.98312	0.00157815	0.0545339
71	1	82123369	83461215	1910	235	alc	edu	-0.48155	-0.83716	-0.17951	0.23189	0.03222	0.70084	0.00264534	0.0715252
1267	8	21650454	22895018	1758	294	alc	edu	0.504922	0.1869	0.91146	0.254946	0.03501	0.83077	0.00273	0.0715252
2406	20	42185672	43008890	1254	226	alc	edu	0.500062	0.17716	0.87565	0.250062	0.03138	0.76676	0.00304061	0.0715252
1671	11	60515106	61717117	1431	234	alc	edu	0.433545	0.14908	0.74673	0.187961	0.0223	0.5576	0.00320881	0.0715252
1061	6	134313644	135544083	1759	267	alc	edu	0.582767	0.21532	1	0.339618	0.04636	1	0.00324037	0.0715252
1399	9	23091194	23859374	1184	245	alc	edu	-0.359443	-0.61226	-0.12736	0.129199	0.01628	0.37487	0.00344977	0.0715252
1964	14	30831155	32382245	1624	194	alc	edu	-0.389085	-0.66323	-0.13199	0.151387	0.01744	0.43988	0.00397411	0.0753135
1768	12	27797263	28753585	1351	204	alc	edu	-0.41528	-0.7132	-0.14633	0.172458	0.02147	0.50866	0.00417715	0.0753135
594	3	196383153	197147990	1197	212	alc	edu	-0.510546	-0.92006	-0.1728	0.260657	0.02986	0.84651	0.00435898	0.0753135
641	4	40590542	41360937	1305	193	alc	edu	0.49029	0.16837	0.87891	0.240384	0.02841	0.77249	0.00490025	0.0788147
670	4	76497359	78045637	2753	266	alc	edu	0.510196	0.16154	0.95269	0.2603	0.02628	0.90762	0.00506847	0.0788147
1117	7	17596579	19131026	1957	339	alc	edu	-0.446299	-0.82171	-0.14273	0.199183	0.02056	0.6752	0.00546482	0.0805465
1498	10	10969482	11856924	1507	259	alc	edu	-0.477402	-0.86441	-0.14965	0.227913	0.02242	0.7472	0.00569782	0.0805465
2301	18	73568261	74471745	1800	269	alc	edu	-0.39502	-0.70743	-0.11796	0.156041	0.01401	0.50046	0.00634421	0.0857848
62	1	72513120	73992170	1811	126	alc	edu	-0.450561	-0.81167	-0.14526	0.203005	0.02112	0.65881	0.00716741	0.0871199
1845	12	116197676	117091843	1380	262	alc	edu	0.39847	0.1196	0.71603	0.158778	0.01436	0.51269	0.00741869	0.0871199
571	3	170174579	171134849	1427	219	alc	edu	0.471759	0.13112	0.87447	0.222556	0.01786	0.7647	0.00768593	0.0871199
552	3	149998412	151131307	1351	255	alc	edu	0.350227	0.09428	0.61934	0.122659	0.00909	0.38358	0.00776472	0.0871199
691	4	101132996	102544803	2285	227	alc	edu	-0.387699	-0.6887	-0.10908	0.150311	0.01209	0.47431	0.00784359	0.0871199
2134	16	52041337	53393882	1767	273	alc	edu	0.399436	0.11503	0.73161	0.159549	0.01327	0.53526	0.00825724	0.0885518
639	4	38984839	39820061	1277	177	alc	edu	-0.416466	-0.74616	-0.10646	0.173444	0.01167	0.55676	0.0087333	0.0905352
374	2	191051955	193033982	2194	281	alc	edu	0.422922	0.11347	0.78834	0.178863	0.01331	0.62148	0.0112148	0.11251
1165	7	71215742	73128830	1498	188	alc	edu	-0.418083	-0.77641	-0.10025	0.174794	0.01032	0.60281	0.0120022	0.114437
2055	15	47693317	49260006	1927	201	alc	edu	-0.444117	-0.83415	-0.09652	0.19724	0.00977	0.69581	0.0128003	0.114437
647	4	46358361	47408265	1644	222	alc	edu	0.416465	0.09681	0.78282	0.173443	0.01009	0.61281	0.0128126	0.114437
1581	10	104206838	106142283	2735	261	alc	edu	-0.435932	-0.83248	-0.0998	0.190037	0.01053	0.69302	0.0129074	0.114437
2423	20	57924038	58780894	1236	222	alc	edu	0.472333	0.09796	0.92096	0.223098	0.01035	0.84818	0.0132467	0.114437
1623	11	11081300	11632650	1196	282	alc	edu	-0.469547	-0.92864	-0.11399	0.220475	0.01354	0.86237	0.014855	0.124862
1833	12	102966634	104140831	1784	275	alc	edu	-0.357332	-0.67019	-0.06775	0.127686	0.0057	0.44915	0.0156296	0.127916
1605	10	131694739	132576793	2089	225	alc	edu	-0.435577	-0.85193	-0.08158	0.189727	0.008	0.72578	0.0182132	0.145239
2242	18	3722829	4603961	1314	264	alc	edu	-0.3718	-0.7096	-0.06976	0.138235	0.00587	0.50353	0.0194218	0.151004
2370	20	884242	1771285	1362	268	alc	edu	-0.410728	-0.81374	-0.06887	0.168698	0.00569	0.66218	0.020388	0.15465
54	1	62778734	64344226	1803	286	alc	edu	0.388613	0.05741	0.78056	0.15102	0.0043	0.60928	0.0229397	0.169863
1120	7	21390645	22165060	1601	298	alc	edu	-0.376438	-0.74983	-0.06008	0.141706	0.00458	0.56224	0.0239467	0.173196
2256	18	21622717	22746153	1546	272	alc	edu	0.34693	0.03693	0.68905	0.12036	0.00255	0.47479	0.0266526	0.188385
2376	20	6128359	7231796	1298	213	alc	edu	-0.399718	-0.80453	-0.04368	0.159775	0.00364	0.64728	0.028401	0.194009
1577	10	99367801	100337830	1181	229	alc	edu	0.382149	0.04768	0.76978	0.146038	0.00391	0.59256	0.0286959	0.194009
1653	11	40362941	41603195	1891	229	alc	edu	0.376383	0.0415	0.75749	0.141664	0.00359	0.57379	0.0301041	0.199199
1263	8	18668610	19488888	1532	288	alc	edu	0.379255	0.04058	0.77187	0.143834	0.0038	0.59578	0.0316058	0.203803
482	3	69784970	71223281	1557	257	alc	edu	0.347417	0.03349	0.69508	0.120698	0.00284	0.48313	0.0321105	0.203803
1360	8	135313674	136220342	1392	239	alc	edu	0.367509	0.03682	0.76082	0.135063	0.00314	0.57884	0.0341767	0.212579
1951	13	112319065	113573118	1702	275	alc	edu	-0.275986	-0.56148	-0.02076	0.0761684	0.00132	0.31526	0.0395295	0.241052
1073	6	150635316	151629954	2126	281	alc	edu	0.34831	0.01626	0.73829	0.12132	0.00225	0.54507	0.0443306	0.265131
76	1	87667573	88656689	1071	242	alc	edu	-0.295008	-0.60546	-0.00392	0.0870295	0.00119	0.36659	0.0480635	0.281914
823	5	55968967	56896890	1425	231	alc	edu	0.351059	0.01055	0.74548	0.123243	0.00177	0.55574	0.0491828	0.281914
1405	9	28067455	28766060	1312	235	alc	edu	0.278572	0.00269	0.57386	0.0776021	0.00105	0.32931	0.0498561	0.281914
833	5	67096192	68006993	1558	255	alc	edu	0.276407	0.00035	0.57193	0.0764009	0.00081	0.3271	0.0534106	0.289211
2216	17	54950108	56245227	1542	332	alc	edu	-0.30903	-0.65846	0.0068	0.0954995	0	0.43357	0.0535537	0.289211
1725	11	120064529	121208186	1664	255	alc	edu	-0.308737	-0.64821	0.00072	0.0953184	0	0.42017	0.0540134	0.289211
2373	20	3736552	4591847	1366	237	alc	edu	-0.281559	-0.58901	0.00297	0.0792752	0	0.34693	0.0548664	0.289211
1601	10	127997709	129134738	1396	267	alc	edu	0.314559	-0.00623	0.67184	0.0989471	0	0.45137	0.0561708	0.291152
2063	15	57641165	58712954	1672	307	alc	edu	0.286055	-0.01316	0.61461	0.0818274	0	0.37775	0.0610011	0.300944
1719	11	112755447	113889019	1865	264	alc	edu	-0.30252	-0.65462	0.00774	0.0915185	0	0.42852	0.0612828	0.300944
427	3	4835084	5496182	854	231	alc	edu	-0.312502	-0.66543	0.0085	0.0976572	0	0.4428	0.0615611	0.300944
1945	13	107037865	108521978	2121	337	alc	edu	-0.226354	-0.4701	0.01249	0.0512363	0	0.22099	0.0619306	0.300944
1473	9	129617772	130902727	1324	194	alc	edu	-0.34118	-0.76175	0.01904	0.116404	0	0.58027	0.069093	0.321821
1307	8	72013185	72917489	1236	270	alc	edu	-0.265968	-0.57559	0.02645	0.0707391	0	0.33131	0.0696116	0.321821
1375	9	3079046	4025355	1316	258	alc	edu	0.284035	-0.02465	0.62045	0.0806759	0	0.38496	0.0700902	0.321821
2456	21	42187153	43081434	1359	282	alc	edu	0.281847	-0.01884	0.62575	0.0794378	0	0.39157	0.0703659	0.321821
1493	10	6234719	6897037	1146	233	alc	edu	0.373549	-0.03965	0.87609	0.139539	0	0.76754	0.0718562	0.323797
33	1	34371023	35201626	1272	251	alc	edu	0.347426	-0.03012	0.7973	0.120705	0	0.63569	0.0728804	0.323797
2202	17	36116885	37361178	1210	238	alc	edu	0.222404	-0.02074	0.48039	0.0494633	0	0.23078	0.0766112	0.335579
300	2	103305258	105120578	2351	250	alc	edu	-0.284553	-0.65247	0.05237	0.0809703	0	0.42572	0.0910123	0.383452
2327	19	18504868	19749166	1401	184	alc	edu	0.31339	-0.05224	0.73331	0.0982136	0	0.53775	0.0913935	0.383452
407	2	230541093	231847386	2082	288	alc	edu	0.262574	-0.04039	0.5921	0.0689451	0	0.35058	0.092383	0.383452
1345	8	118300069	119423298	1545	257	alc	edu	-0.250612	-0.56197	0.0376	0.0628063	0	0.31588	0.0924723	0.383452
180	1	231287765	232177704	1203	221	alc	edu	-0.279257	-0.64329	0.05416	0.0779846	0	0.41382	0.0968018	0.392432
914	5	165289212	166863413	1659	298	alc	edu	-0.263268	-0.61863	0.05714	0.06931	0	0.3827	0.100549	0.392432
353	2	169224446	170155561	1474	233	alc	edu	0.282337	-0.05587	0.65303	0.0797143	0	0.42645	0.101762	0.392432
2159	16	78973581	79662634	1490	313	alc	edu	-0.188361	-0.42385	0.037	0.0354797	0	0.17965	0.101917	0.392432
1365	8	140355989	141527881	1959	290	alc	edu	0.283115	-0.05826	0.67931	0.080154	0	0.46146	0.102043	0.392432
934	6	9020711	10416550	2064	281	alc	edu	0.314281	-0.06377	0.75554	0.0987723	0	0.57084	0.102209	0.392432
476	3	63670804	64662373	1343	255	alc	edu	0.252572	-0.06314	0.5936	0.0637928	0	0.35236	0.111655	0.420648
1911	13	71010209	71976862	1544	257	alc	edu	-0.319745	-0.80152	0.0829	0.102237	0	0.64243	0.112263	0.420648
1791	12	53039988	54371448	2172	242	alc	edu	-0.233371	-0.54592	0.06793	0.0544619	0	0.29803	0.116201	0.43022
1965	14	32382246	33591113	1580	295	alc	edu	-0.214219	-0.49106	0.05477	0.0458896	0	0.24114	0.118153	0.432301
1723	11	117295642	118901213	2531	317	alc	edu	0.247037	-0.06996	0.58605	0.0610271	0	0.34346	0.120879	0.436937
2248	18	9816165	10675548	1329	285	alc	edu	0.263137	-0.08205	0.63655	0.0692412	0	0.40519	0.12223	0.436937
718	4	129625377	131098950	2336	220	alc	edu	0.250932	-0.08023	0.60636	0.0629669	0	0.36767	0.125697	0.444225
1192	7	106399740	107658603	1220	217	alc	edu	0.289239	-0.0969	0.72124	0.0836591	0	0.52019	0.131998	0.459788
1478	9	135135888	136042490	1366	267	alc	edu	0.22531	-0.07715	0.54508	0.0507647	0	0.29712	0.134126	0.459788
1720	11	113889020	114742317	1198	227	alc	edu	0.258641	-0.08419	0.62871	0.0668949	0	0.39528	0.134536	0.459788
873	5	116208001	117348497	2461	256	alc	edu	-0.300659	-0.77994	0.11159	0.0903961	0	0.60845	0.138566	0.46559
2474	22	29457602	30962255	1905	238	alc	edu	0.219354	-0.0704	0.52503	0.048116	0	0.27598	0.140014	0.46559
2095	15	95662426	96864278	1680	295	alc	edu	-0.232959	-0.56304	0.08106	0.0542698	0	0.31701	0.142057	0.46559
1872	13	27392006	28587125	2346	269	alc	edu	0.251469	-0.09315	0.62165	0.0632367	0	0.38645	0.142222	0.46559
540	3	135288395	137372141	1725	247	alc	edu	0.226907	-0.08332	0.55882	0.0514869	0	0.31242	0.14484	0.46716
1085	6	161371015	162254229	1620	268	alc	edu	-0.231114	-0.57329	0.082	0.0534135	0	0.32866	0.145706	0.46716
1755	12	14656850	16136742	1452	225	alc	edu	-0.239608	-0.59381	0.08677	0.0574119	0	0.35261	0.151288	0.475987
922	5	176180302	177659902	1486	184	alc	edu	0.267467	-0.11079	0.67277	0.0715384	0	0.45262	0.15152	0.475987
2017	14	89482884	90662836	1604	267	alc	edu	0.225151	-0.09518	0.56416	0.0506931	0	0.31827	0.15585	0.482776
2320	19	13213187	13968319	894	194	alc	edu	0.231574	-0.08252	0.57409	0.0536265	0	0.32958	0.157134	0.482776
1869	13	24818334	25977140	1698	229	alc	edu	0.259424	-0.10819	0.67309	0.067301	0	0.45304	0.159925	0.482776
2251	18	12735559	13641479	1301	240	alc	edu	0.214211	-0.07953	0.52306	0.0458862	0	0.27359	0.160076	0.482776
346	2	160200380	161432089	2286	213	alc	edu	0.216073	-0.0828	0.53555	0.0466874	0	0.28681	0.162417	0.482776
3	1	2215496	2983519	860	188	alc	edu	0.225688	-0.09742	0.56888	0.050935	0	0.32362	0.162995	0.482776
2088	15	88035758	89385187	1715	314	alc	edu	0.266262	-0.12547	0.69335	0.0708954	0	0.48073	0.165774	0.483611
1827	12	96017783	96828314	1450	243	alc	edu	-0.281243	-0.7365	0.1253	0.0790974	0	0.54243	0.16665	0.483611
1140	7	43448816	44989571	1972	248	alc	edu	-0.263666	-0.70459	0.12888	0.0695196	0	0.49645	0.168391	0.483611
2009	14	79199452	81001920	2582	309	alc	edu	0.225086	-0.09787	0.57907	0.0506637	0	0.33532	0.169497	0.483611
772	4	187985394	189153279	2122	282	alc	edu	0.211921	-0.09689	0.5459	0.0449104	0	0.29801	0.177522	0.501903
2398	20	30569660	32484506	1828	264	alc	edu	-0.22931	-0.59724	0.10751	0.0525829	0	0.3567	0.18052	0.505781
1825	12	94385885	95147845	1398	261	alc	edu	-0.239157	-0.64174	0.12044	0.0571962	0	0.41182	0.191708	0.529317
61	1	70992906	72513119	1709	231	alc	edu	-0.187279	-0.48179	0.09915	0.0350734	0	0.23229	0.192449	0.529317
1443	9	97418634	98885862	2022	263	alc	edu	-0.218478	-0.58863	0.11623	0.0477325	0	0.34684	0.196768	0.529317
1414	9	37687113	38822977	1536	246	alc	edu	0.217194	-0.11882	0.5814	0.0471734	0	0.33803	0.19822	0.529317
1852	12	124843769	126079935	1953	322	alc	edu	0.189166	-0.1	0.49954	0.0357838	0	0.24954	0.201169	0.529317
113	1	154685546	156813845	1845	292	alc	edu	0.178347	-0.09552	0.46348	0.0318078	0	0.21497	0.202084	0.529317
2222	17	64438388	65582327	1692	289	alc	edu	0.172565	-0.09839	0.44889	0.0297786	0	0.2015	0.203465	0.529317
2391	20	19957929	21682377	1623	269	alc	edu	-0.223444	-0.60537	0.12748	0.0499271	0	0.36648	0.203538	0.529317
2384	20	14203756	15238519	1563	213	alc	edu	0.240564	-0.12967	0.66473	0.0578712	0	0.44187	0.204238	0.529317
1837	12	106964978	108183188	1912	256	alc	edu	-0.212254	-0.57461	0.1241	0.045052	0	0.33018	0.208689	0.533543
804	5	31679465	32727914	1502	275	alc	edu	-0.231916	-0.6439	0.14028	0.0537852	0	0.41461	0.2093	0.533543
205	2	2680064	3314202	994	221	alc	edu	-0.198293	-0.53934	0.12161	0.0393201	0	0.29089	0.211226	0.533922
1886	13	42950158	43931931	955	231	alc	edu	-0.195995	-0.52704	0.11929	0.0384142	0	0.27786	0.212882	0.533922
156	1	202583885	204092537	1573	286	alc	edu	-0.215724	-0.59908	0.13633	0.046537	0	0.3589	0.219931	0.544143
473	3	60571140	61277587	1383	230	alc	edu	0.200448	-0.1253	0.55369	0.0401794	0	0.30657	0.22126	0.544143
573	3	172004761	173415591	1596	244	alc	edu	0.211967	-0.13414	0.57876	0.0449298	0	0.33496	0.222857	0.544143
1466	9	121008530	122677719	2193	263	alc	edu	-0.177462	-0.49309	0.11141	0.0314926	0	0.24314	0.223956	0.544143
1301	8	64215359	66018204	2314	250	alc	edu	0.180894	-0.11693	0.49883	0.0327228	0	0.24883	0.238182	0.571326
768	4	184338585	185483262	2001	326	alc	edu	0.172566	-0.12364	0.48543	0.0297789	0	0.23564	0.240639	0.571326
60	1	69438910	70992905	1434	269	alc	edu	0.1942	-0.13627	0.55209	0.0377136	0	0.3048	0.240655	0.571326
2363	19	54602371	55182973	933	177	alc	edu	-0.216013	-0.62349	0.16244	0.0466618	0	0.38874	0.25094	0.588978
1874	13	30068526	31433218	2296	295	alc	edu	0.189242	-0.14469	0.53673	0.0358125	0	0.2881	0.251878	0.588978
1324	8	92876621	94999066	2314	309	alc	edu	-0.193101	-0.56549	0.14893	0.0372882	0	0.31978	0.263544	0.609332
2229	17	72383473	73741321	2148	251	alc	edu	0.204112	-0.16488	0.61358	0.0416619	0	0.37648	0.26735	0.609332
2231	17	74908267	75619256	1094	245	alc	edu	0.201016	-0.16066	0.59458	0.0404076	0	0.35352	0.268683	0.609332
1483	9	138995792	140097759	1343	203	alc	edu	-0.177042	-0.51627	0.1458	0.031344	0	0.26666	0.269527	0.609332
375	2	193033983	195300250	1525	175	alc	edu	-0.19269	-0.55784	0.16179	0.0371294	0	0.31119	0.270379	0.609332
945	6	21295865	22199713	1116	237	alc	edu	0.203182	-0.1692	0.61696	0.041283	0	0.38064	0.276305	0.616615
1955	14	20876081	21982654	1547	317	alc	edu	0.173433	-0.14677	0.51795	0.0300789	0	0.26828	0.277576	0.616615
160	1	208162952	209711169	2281	334	alc	edu	0.182228	-0.16253	0.56284	0.0332069	0	0.31679	0.285402	0.629504
390	2	213194363	214044566	1343	223	alc	edu	0.147443	-0.13277	0.43732	0.0217395	0	0.19125	0.298836	0.654493
1757	12	17374896	18470023	1834	208	alc	edu	0.182717	-0.17656	0.5606	0.0333857	0	0.31485	0.302681	0.658278
1500	10	12581572	13208061	1125	244	alc	edu	0.158186	-0.14965	0.47598	0.025023	0	0.22677	0.305932	0.659426
1406	9	28766061	29596501	1499	197	alc	edu	-0.177155	-0.54713	0.16906	0.031384	0	0.30108	0.308897	0.659426
2184	17	10572618	11778164	1605	263	alc	edu	0.168512	-0.16135	0.53365	0.0283962	0	0.28488	0.31085	0.659426
1203	7	121946053	123859746	2468	283	alc	edu	0.17109	-0.16603	0.53297	0.0292717	0	0.28405	0.31169	0.659426
1271	8	25859278	26679135	1941	263	alc	edu	0.159279	-0.156	0.49819	0.0253697	0	0.24861	0.316084	0.663328
2049	15	39238841	40604780	1776	255	alc	edu	0.177389	-0.18113	0.55698	0.031467	0	0.31081	0.3178	0.663328
1933	13	93285143	94925136	2350	288	alc	edu	0.168045	-0.16681	0.52446	0.0282393	0	0.27506	0.32142	0.666411
2199	17	32356062	33614189	1541	276	alc	edu	0.187627	-0.20602	0.6207	0.0352038	0	0.38531	0.327615	0.671809
1657	11	45019560	46316005	1916	239	alc	edu	-0.166084	-0.53016	0.17103	0.0275838	0	0.28107	0.328344	0.671809
789	5	13608148	14910295	1835	255	alc	edu	0.18162	-0.19619	0.60352	0.0329858	0	0.36463	0.336259	0.683507
1858	12	129887419	130629840	1270	277	alc	edu	0.143966	-0.15073	0.45627	0.0207263	0	0.20818	0.339246	0.685101
2150	16	72089512	73140781	995	215	alc	edu	0.152702	-0.16689	0.4953	0.0233178	0	0.24555	0.342936	0.688084
2151	16	73140782	74135275	1311	314	alc	edu	0.137437	-0.15012	0.44029	0.0188889	0	0.19385	0.345359	0.688504
2415	20	51533751	52411532	1127	267	alc	edu	-0.149807	-0.5028	0.17251	0.0224421	0	0.25309	0.350854	0.694873
2303	18	75240761	76231685	2232	278	alc	edu	-0.156685	-0.52165	0.18684	0.0245503	0	0.27263	0.355494	0.694873
803	5	30416067	31679464	2144	294	alc	edu	0.171447	-0.21411	0.5868	0.0293941	0	0.34508	0.3563	0.694873
918	5	170898341	172285682	2221	333	alc	edu	-0.168806	-0.56253	0.20248	0.0284954	0	0.31702	0.357491	0.694873
2001	14	71140427	72665319	2836	237	alc	edu	0.149169	-0.17471	0.50269	0.0222515	0	0.25391	0.361303	0.697921
2299	18	71491861	72785206	1857	270	alc	edu	-0.150483	-0.49658	0.1896	0.0226451	0	0.24663	0.365965	0.700319
2133	16	50467034	52041336	2051	310	alc	edu	-0.132439	-0.43253	0.16158	0.0175401	0	0.18711	0.367048	0.700319
2262	18	28792735	30401128	2049	289	alc	edu	0.167935	-0.2241	0.59421	0.0282021	0	0.35612	0.381514	0.716168
1380	9	7388203	8262303	1459	298	alc	edu	-0.107409	-0.35568	0.14423	0.0115366	0	0.12651	0.382124	0.716168
133	1	176449097	177746472	1272	241	alc	edu	0.136256	-0.17472	0.45881	0.0185658	0	0.21064	0.383627	0.716168
978	6	43770627	44596897	1291	279	alc	edu	0.113017	-0.1464	0.38178	0.0127728	0	0.14575	0.384789	0.716168
1279	8	34792221	36641174	1628	185	alc	edu	-0.174937	-0.61559	0.2477	0.0306031	0	0.38115	0.38794	0.716168
2405	20	41351515	42185671	1243	239	alc	edu	0.149058	-0.19271	0.51978	0.0222183	0	0.27258	0.391035	0.716168
1744	12	3871115	4967643	1431	284	alc	edu	0.111958	-0.14787	0.37448	0.0125346	0	0.14048	0.393228	0.716168
1053	6	123854858	125365054	2000	296	alc	edu	-0.130479	-0.46359	0.17348	0.0170247	0	0.21553	0.393777	0.716168
2198	17	31318754	32356061	1538	307	alc	edu	0.15301	-0.22544	0.55677	0.023412	0	0.31074	0.402142	0.724617
1900	13	59751796	61268155	2311	250	alc	edu	0.139599	-0.19381	0.5045	0.019488	0	0.25546	0.403083	0.724617
1656	11	43949378	45019559	1925	312	alc	edu	-0.134059	-0.47437	0.18711	0.0179719	0	0.22587	0.405997	0.725661
1226	7	153241229	154407487	1377	244	alc	edu	-0.120656	-0.42287	0.17302	0.014558	0	0.17953	0.412329	0.732768
338	2	149568876	151428988	2353	307	alc	edu	0.154249	-0.23961	0.57375	0.0237928	0	0.33284	0.42101	0.743944
1168	7	76451929	77663964	1512	165	alc	edu	-0.153335	-0.56785	0.24365	0.0235116	0	0.32608	0.428288	0.746094
2322	19	14891101	15650185	1296	204	alc	edu	0.136174	-0.2086	0.49027	0.0185435	0	0.24253	0.428666	0.746094
2378	20	7959829	9279550	1982	294	alc	edu	-0.130963	-0.48544	0.19927	0.0171512	0	0.23706	0.429424	0.746094
2408	20	44072211	45673603	2894	316	alc	edu	-0.121224	-0.45449	0.19659	0.0146953	0	0.20878	0.447829	0.766717
849	5	87943483	89584466	1398	264	alc	edu	-0.106141	-0.40098	0.17908	0.0112658	0	0.16165	0.451604	0.766717
1797	12	61737954	63055936	1574	264	alc	edu	0.117019	-0.19932	0.44889	0.0136935	0	0.20205	0.455434	0.766717
1603	10	129831970	130694008	1525	287	alc	edu	-0.121451	-0.46195	0.21237	0.0147505	0	0.21463	0.458162	0.766717
122	1	164726580	165553812	1425	260	alc	edu	0.115477	-0.19357	0.43231	0.0133348	0	0.18915	0.459483	0.766717
2236	17	79333775	80459149	1656	135	alc	edu	-0.124326	-0.47543	0.21542	0.0154569	0	0.22712	0.460707	0.766717
1079	6	155523958	156762740	2510	298	alc	edu	0.108722	-0.18845	0.41486	0.0118205	0	0.17284	0.462113	0.766717
1410	9	32253284	33194892	1074	208	alc	edu	-0.138268	-0.54182	0.2438	0.019118	0	0.29594	0.464206	0.766717
35	1	36855140	38474036	2155	293	alc	edu	0.115464	-0.19888	0.45306	0.0133318	0	0.20647	0.466578	0.766717
1472	9	128785783	129617771	1323	296	alc	edu	0.12189	-0.21604	0.48062	0.0148572	0	0.2352	0.469836	0.766717
2472	22	27192924	27952441	1398	309	alc	edu	0.120864	-0.2246	0.4754	0.014608	0	0.22772	0.469933	0.766717
162	1	211082893	212347582	2222	255	alc	edu	0.116316	-0.20117	0.45147	0.0135295	0	0.20705	0.471259	0.766717
1988	14	56206431	57460781	1945	285	alc	edu	0.100832	-0.18485	0.39058	0.0101671	0	0.15285	0.473343	0.766717
917	5	169506967	170898340	1696	292	alc	edu	-0.116071	-0.46276	0.21813	0.0134725	0	0.21753	0.481811	0.77639
1427	9	81161598	82601465	1854	323	alc	edu	0.116119	-0.22361	0.46332	0.0134835	0	0.21686	0.484658	0.776952
2308	19	1515921	2253174	673	170	alc	edu	-0.137533	-0.56742	0.27127	0.0189154	0	0.3255	0.491664	0.784141
2097	15	98025685	98828261	1415	219	alc	edu	0.120051	-0.23312	0.49732	0.0144123	0	0.24929	0.495993	0.787009
1850	12	121817510	123396634	1735	162	alc	edu	0.129645	-0.26762	0.55164	0.0168077	0	0.30846	0.502172	0.790466
1293	8	56346879	57436722	1984	220	alc	edu	-0.103637	-0.42204	0.20393	0.0107407	0	0.17905	0.503255	0.790466
2367	19	57143510	57959952	1322	250	alc	edu	0.100284	-0.20002	0.40729	0.0100568	0	0.16706	0.507172	0.792616
512	3	106174686	107736519	2139	294	alc	edu	-0.105392	-0.46279	0.23625	0.0111076	0	0.21721	0.532748	0.824356
1353	8	128073655	129291118	1996	332	alc	edu	0.102263	-0.2278	0.45113	0.0104578	0	0.2074	0.532783	0.824356
388	2	210842458	212520453	1971	270	alc	edu	0.113443	-0.26454	0.50737	0.0128692	0	0.26106	0.538661	0.825134
38	1	41093876	41977966	1548	240	alc	edu	-0.0980128	-0.42269	0.23501	0.00960651	0	0.18098	0.543029	0.825134
1667	11	56623495	57675986	1028	207	alc	edu	-0.106463	-0.48394	0.24289	0.0113343	0	0.23567	0.543445	0.825134
132	1	175385221	176449096	1043	174	alc	edu	0.103929	-0.23969	0.46688	0.0108013	0	0.22166	0.545477	0.825134
577	3	176931164	178110322	1430	263	alc	edu	0.115176	-0.28506	0.52663	0.0132656	0	0.28114	0.547906	0.825134
2093	15	93707011	94565521	1578	283	alc	edu	-0.0858248	-0.38702	0.20775	0.00736589	0	0.15263	0.553738	0.825134
2046	15	35118928	36583327	1916	275	alc	edu	-0.0931005	-0.42347	0.23759	0.00866771	0	0.18418	0.559406	0.825134
1948	13	109813577	110995432	2306	304	alc	edu	-0.100057	-0.46752	0.24839	0.0100114	0	0.22123	0.561621	0.825134
1764	12	23923799	25058714	2158	308	alc	edu	0.0896556	-0.22407	0.41112	0.00803814	0	0.17223	0.562702	0.825134
1859	12	130629841	131404042	1491	249	alc	edu	0.1139	-0.29906	0.55483	0.0129732	0	0.31516	0.568867	0.825134
2240	18	1940212	2839842	1294	233	alc	edu	0.0919742	-0.23068	0.43604	0.00845926	0	0.19139	0.573255	0.825134
1738	11	133521643	134351064	1174	260	alc	edu	0.0934318	-0.24619	0.44525	0.0087295	0	0.20394	0.573417	0.825134
2318	19	10028841	11681978	2341	288	alc	edu	-0.0960871	-0.45156	0.25069	0.00923273	0	0.20771	0.57377	0.825134
1589	10	114255955	115588903	1804	294	alc	edu	-0.0743573	-0.33894	0.19139	0.005529	0	0.11633	0.574454	0.825134
2386	20	15962577	16661516	1666	231	alc	edu	-0.0978532	-0.45668	0.2647	0.00957525	0	0.21693	0.57568	0.825134
1580	10	102509299	104206837	1885	267	alc	edu	-0.0924619	-0.43456	0.258	0.0085492	0	0.19249	0.578417	0.825134
268	2	60775067	62429910	2096	267	alc	edu	0.0846499	-0.22329	0.40647	0.00716561	0	0.16724	0.579577	0.825134
852	5	91956906	93814604	1800	271	alc	edu	-0.0897865	-0.43382	0.24234	0.00806161	0	0.19608	0.583655	0.825134
267	2	59251997	60775066	2301	339	alc	edu	0.0700217	-0.18617	0.33302	0.00490304	0	0.11319	0.583696	0.825134
290	2	84395900	85992794	2550	255	alc	edu	-0.100747	-0.49628	0.27847	0.01015	0	0.2563	0.589505	0.829575
157	1	204092538	205009623	1630	228	alc	edu	-0.0863676	-0.42357	0.23338	0.00745936	0	0.18257	0.593602	0.830491
2122	16	20351262	22667048	1680	219	alc	edu	-0.0875777	-0.44645	0.24077	0.00766985	0	0.20143	0.597786	0.830491
1599	10	125798320	126875816	1400	247	alc	edu	0.0872858	-0.25725	0.43477	0.00761882	0	0.19264	0.599122	0.830491
184	1	234365797	235097113	1192	248	alc	edu	0.0827448	-0.23538	0.4215	0.0068467	0	0.17851	0.602475	0.830491
1598	10	124894143	125798319	1832	258	alc	edu	0.0759523	-0.21514	0.37678	0.00576874	0	0.14375	0.60541	0.830491
168	1	217352166	218563960	2057	262	alc	edu	-0.102458	-0.52152	0.31847	0.0104977	0	0.28247	0.606178	0.830491
179	1	230227248	231287764	2304	309	alc	edu	0.0773831	-0.22337	0.3955	0.00598814	0	0.16093	0.611307	0.831687
1281	8	38803981	40179577	1932	238	alc	edu	0.0880984	-0.26869	0.46198	0.00776134	0	0.21878	0.6124	0.831687
1100	7	4938443	6020653	1715	255	alc	edu	0.0843555	-0.25834	0.45358	0.00711584	0	0.21071	0.623322	0.840014
844	5	82720249	84094797	1516	310	alc	edu	0.0866339	-0.27681	0.44905	0.00750543	0	0.21027	0.624315	0.840014
651	4	54659779	55681701	1116	224	alc	edu	-0.0910279	-0.49263	0.28815	0.00828607	0	0.25539	0.626634	0.840014
2206	17	42348004	43460500	1403	212	alc	edu	0.0737081	-0.24216	0.39044	0.00543288	0	0.1576	0.639848	0.851282
2338	19	31763009	33028099	1763	257	alc	edu	0.0755837	-0.26171	0.42614	0.00571289	0	0.18817	0.647597	0.851282
1227	7	154407488	155280610	1766	270	alc	edu	-0.0755921	-0.41753	0.25921	0.00571416	0	0.17972	0.647815	0.851282
1119	7	20122180	21390644	2166	310	alc	edu	-0.062525	-0.33644	0.20952	0.00390937	0	0.11804	0.649605	0.851282
2300	18	72785207	73568260	1504	240	alc	edu	-0.0859764	-0.49678	0.29978	0.00739194	0	0.25807	0.651458	0.851282
53	1	61377616	62778733	2263	309	alc	edu	0.0789697	-0.28203	0.44718	0.00623622	0	0.20594	0.652654	0.851282
2201	17	34474612	36116884	1020	240	alc	edu	-0.0742773	-0.4223	0.27624	0.00551712	0	0.18506	0.657816	0.851282
1089	6	165835954	166853325	1825	258	alc	edu	0.0667324	-0.24512	0.37537	0.00445321	0	0.14513	0.658404	0.851282
2008	14	78374054	79199451	1349	221	alc	edu	0.078771	-0.29184	0.44722	0.00620487	0	0.2094	0.662169	0.851282
2259	18	25305261	26861067	1969	229	alc	edu	0.0799628	-0.29754	0.47271	0.00639405	0	0.23352	0.662412	0.851282
1490	10	3880323	4813182	1443	256	alc	edu	-0.0799572	-0.47508	0.29892	0.00639316	0	0.23774	0.6673	0.854034
2092	15	92675406	93707010	1837	300	alc	edu	0.0737344	-0.29184	0.4359	0.00543676	0	0.20403	0.672645	0.856889
2123	16	22667049	24014705	2170	236	alc	edu	-0.0822692	-0.50747	0.32269	0.00676823	0	0.27021	0.675041	0.856889
2421	20	56172844	56951773	1354	249	alc	edu	-0.0778148	-0.48707	0.31255	0.00605515	0	0.24728	0.681955	0.862146
640	4	39820062	40590541	1149	223	alc	edu	0.0722776	-0.30047	0.46266	0.00522406	0	0.22269	0.688242	0.86537
1468	9	124119884	125137578	1480	237	alc	edu	0.0668087	-0.26647	0.41498	0.0044634	0	0.18391	0.69007	0.86537
2094	15	94565522	95662425	1463	311	alc	edu	-0.0751361	-0.49017	0.32841	0.00564543	0	0.25763	0.696987	0.870534
2066	15	61130596	62106138	1596	320	alc	edu	0.0643911	-0.29789	0.43283	0.00414621	0	0.1996	0.714358	0.888661
1147	7	50894509	51951647	1541	251	alc	edu	-0.0615741	-0.42531	0.28377	0.00379137	0	0.19004	0.720103	0.888887
408	2	231847387	233352722	2410	255	alc	edu	-0.0668346	-0.4638	0.32397	0.00446686	0	0.23047	0.72083	0.888887
2233	17	76596288	77412786	1212	263	alc	edu	0.0571847	-0.27732	0.3901	0.00327009	0	0.16454	0.723114	0.888887
599	4	2468936	3549229	1911	232	alc	edu	0.062563	-0.33087	0.46581	0.00391413	0	0.23672	0.742683	0.907344
445	3	24270190	25516193	2316	332	alc	edu	0.0480674	-0.25523	0.35308	0.00231047	0	0.13484	0.746185	0.907344
40	1	43512670	45167235	2279	271	alc	edu	-0.0583262	-0.45313	0.32093	0.00340195	0	0.22005	0.750307	0.907344
913	5	163781269	165289211	1965	286	alc	edu	0.0552596	-0.31207	0.43394	0.00305362	0	0.20401	0.753856	0.907344
624	4	25832019	27385580	1691	302	alc	edu	-0.0565405	-0.43165	0.30676	0.00319683	0	0.19813	0.753867	0.907344
755	4	172555991	174470206	1452	262	alc	edu	-0.0464112	-0.36179	0.261	0.002154	0	0.13847	0.755634	0.907344
1856	12	128372589	129170296	965	213	alc	edu	0.0526617	-0.30945	0.41275	0.00277326	0	0.18568	0.76029	0.909424
193	1	241813535	242417923	1105	167	alc	edu	-0.0525276	-0.42531	0.31807	0.00275915	0	0.19939	0.768904	0.91071
785	5	9203856	10549029	1868	312	alc	edu	0.0509877	-0.31021	0.41971	0.00259974	0	0.19098	0.771267	0.91071
2167	16	85146806	86058597	1067	291	alc	edu	-0.0430349	-0.35184	0.26073	0.001852	0	0.13119	0.774194	0.91071
285	2	79019677	79900055	1582	240	alc	edu	-0.04968	-0.40397	0.30498	0.0024681	0	0.17492	0.774891	0.91071
766	4	182946259	183603892	1116	253	alc	edu	0.043078	-0.27246	0.35509	0.00185572	0	0.13853	0.776007	0.91071
1558	10	78665482	79952996	1503	279	alc	edu	-0.0446246	-0.37982	0.27568	0.00199136	0	0.15308	0.779295	0.911131
2371	20	1771286	2668108	1462	248	alc	edu	-0.0392675	-0.33609	0.25508	0.00154193	0	0.12018	0.786967	0.916654
2183	17	9619357	10572617	1397	250	alc	edu	0.0433314	-0.28003	0.37877	0.00187761	0	0.15658	0.790484	0.917227
359	2	174118390	174927563	1053	238	alc	edu	-0.0425914	-0.37084	0.29108	0.00181403	0	0.15342	0.793357	0.917227
2096	15	96864279	98025684	1390	286	alc	edu	0.0325141	-0.22855	0.29713	0.00105717	0	0.09878	0.803061	0.925007
1726	11	121208187	122589224	1653	264	alc	edu	0.0426491	-0.32469	0.41142	0.00181894	0	0.18819	0.809757	0.929278
1465	9	119890465	121008529	1734	283	alc	edu	0.0374729	-0.30112	0.36981	0.00140422	0	0.15404	0.815552	0.931331
305	2	110097869	112644828	1706	234	alc	edu	-0.0428443	-0.43665	0.3468	0.00183563	0	0.21144	0.817535	0.931331
2132	16	49010762	50467033	1930	333	alc	edu	-0.0366604	-0.37731	0.30229	0.00134398	0	0.15962	0.825014	0.936421
2025	14	98885323	99474533	1355	223	alc	edu	-0.0388058	-0.42761	0.34433	0.00150589	0	0.2061	0.833842	0.942999
1916	13	76671494	77460044	1509	211	alc	edu	-0.0377653	-0.42169	0.34231	0.00142622	0	0.20319	0.837265	0.94344
85	1	97721187	99425000	2204	271	alc	edu	-0.0295803	-0.32954	0.26475	0.000874995	0	0.12074	0.84258	0.946001
519	3	113657666	115649909	2852	321	alc	edu	-0.028509	-0.38595	0.32191	0.000812763	0	0.1723	0.865676	0.962701
1494	10	6897038	7659872	1633	256	alc	edu	-0.0249201	-0.3237	0.28319	0.000621013	0	0.12535	0.866314	0.962701
1430	9	85135752	86769886	2197	300	alc	edu	0.0300112	-0.33947	0.41415	0.000900671	0	0.19656	0.867463	0.962701
1084	6	160583919	161371014	1206	170	alc	edu	0.0289931	-0.3479	0.40239	0.000840602	0	0.18874	0.872646	0.962701
2449	21	34383795	35729261	1788	296	alc	edu	-0.0228027	-0.31168	0.26665	0.000519965	0	0.11452	0.87337	0.962701
226	2	22429641	23538527	1534	245	alc	edu	-0.0292511	-0.42518	0.35389	0.000855624	0	0.21016	0.876027	0.962701
1480	9	136770927	137593527	1141	176	alc	edu	0.029639	-0.37382	0.44056	0.00087847	0	0.23349	0.879895	0.963547
2044	15	33484268	34410072	1713	286	alc	edu	0.0272443	-0.36175	0.42398	0.00074225	0	0.21599	0.88661	0.967494
2141	16	61092845	62607090	1775	227	alc	edu	0.016532	-0.2461	0.28048	0.000273308	0	0.09158	0.899978	0.971776
658	4	61971162	63337954	1925	277	alc	edu	0.0227268	-0.35426	0.39572	0.000516507	0	0.18969	0.900185	0.971776
52	1	59889046	61377615	2022	280	alc	edu	0.0196059	-0.29992	0.34238	0.000384392	0	0.13418	0.900216	0.971776
2163	16	82310205	83077869	2021	314	alc	edu	-0.0203906	-0.38288	0.34673	0.000415778	0	0.17692	0.906643	0.971776
161	1	209711170	211082892	2097	272	alc	edu	-0.0211775	-0.39954	0.36058	0.000448488	0	0.20102	0.90692	0.971776
2407	20	43008891	44072210	1389	224	alc	edu	-0.0220094	-0.43603	0.38542	0.000484412	0	0.23354	0.909282	0.971776
1128	7	30175114	31730554	2265	298	alc	edu	0.0164539	-0.32016	0.34677	0.000270732	0	0.14654	0.917639	0.977348
908	5	158484776	159663733	1494	239	alc	edu	-0.014768	-0.34148	0.31508	0.000218094	0	0.14473	0.927365	0.979465
2211	17	48722591	49909298	1211	230	alc	edu	0.0161705	-0.3615	0.38816	0.000261484	0	0.18575	0.928132	0.979465
2127	16	27443062	29043177	1036	207	alc	edu	-0.0117026	-0.29065	0.25213	0.000136951	0	0.09762	0.931294	0.979465
1198	7	115321302	116835336	1767	231	alc	edu	0.0144582	-0.34812	0.38363	0.000209041	0	0.18248	0.934622	0.979465
1228	7	155280611	156344386	1825	294	alc	edu	0.0134013	-0.33249	0.36216	0.000179595	0	0.16002	0.93637	0.979465
2263	18	30401129	32458907	2622	276	alc	edu	-0.0116965	-0.36692	0.33714	0.000136808	0	0.16381	0.944454	0.979465
549	3	145903839	147358243	2536	258	alc	edu	0.0120192	-0.35417	0.36697	0.000144461	0	0.17234	0.945121	0.979465
2366	19	56411087	57143509	1212	222	alc	edu	-0.0123653	-0.42769	0.41233	0.000152901	0	0.23674	0.949483	0.979465
2475	22	30962256	31904549	1098	201	alc	edu	0.0104487	-0.322	0.35236	0.000109174	0	0.15596	0.950181	0.979465
264	2	56394699	57433653	1767	210	alc	edu	0.0101318	-0.34903	0.35834	0.000102653	0	0.16849	0.953088	0.979465
1848	12	119301062	120567740	1737	275	alc	edu	0.0105292	-0.37376	0.40087	0.000110864	0	0.20073	0.95427	0.979465
1208	7	128779174	130418704	2515	287	alc	edu	-0.00619798	-0.39124	0.37366	3.84149e-05	0	0.19616	0.972557	0.984169
2027	14	100786190	102004377	1379	294	alc	edu	0.00437958	-0.252	0.26534	1.91807e-05	0	0.08668	0.973026	0.984169
1735	11	130500784	131424361	1493	259	alc	edu	0.00440233	-0.26774	0.27527	1.93805e-05	0	0.0969	0.974075	0.984169
392	2	215002485	215899570	1577	194	alc	edu	-0.00571343	-0.37256	0.36858	3.26433e-05	0	0.17998	0.974138	0.984169
891	5	136949854	139408116	2108	279	alc	edu	-0.00541447	-0.38889	0.36979	2.93165e-05	0	0.19321	0.976177	0.984169
915	5	166863414	168342743	1832	330	alc	edu	-0.00379781	-0.28582	0.27526	1.44234e-05	0	0.10493	0.97784	0.984169
26	1	23907046	25885138	2081	292	alc	edu	0.000589866	-0.34457	0.35128	3.47941e-07	0	0.16344	0.997214	0.998522
818	5	51203266	52139773	1479	198	alc	edu	0.000373393	-0.43413	0.42979	1.39423e-07	0	0.25891	0.998522	0.998522

### Sheet: ST3
LAVA Results for Alcohol Use Disorder and Educational Attainment
locus	chr	start	stop	n.snps	n.pcs	phen1	phen2	rho	rho.lower	rho.upper	r2	r2.lower	r2.upper	p	fdr_p
9	1	6136815	7711794	2153	295	aud	edu	-0.512054	-0.75409	-0.29342	0.2622	0.08609	0.56865	1.96412e-05	0.00628518
1934	13	94925137	96132647	2262	298	aud	edu	-0.682232	-1	-0.35503	0.46544	0.12604	1	0.000104928	0.0167885
2026	14	99474534	100786189	1775	273	aud	edu	-0.48518	-0.74749	-0.24231	0.235399	0.05872	0.55874	0.000174493	0.0186126
244	2	40087419	40786176	1373	227	aud	edu	-0.629793	-1	-0.31904	0.39664	0.10179	1	0.000238296	0.0190637
937	6	13352327	15069421	2020	309	aud	edu	-0.616725	-1	-0.29134	0.380349	0.08488	1	0.000364682	0.0233396
873	5	116208001	117348497	2461	256	aud	edu	-0.699066	-1	-0.31228	0.488693	0.09752	1	0.000702129	0.0374469
738	4	155044410	156520288	2031	265	aud	edu	-0.506252	-0.86535	-0.19851	0.256291	0.03941	0.74883	0.00191349	0.0612317
1307	8	72013185	72917489	1236	270	aud	edu	-0.399033	-0.65816	-0.15357	0.159227	0.02358	0.43318	0.00174619	0.0612317
1945	13	107037865	108521978	2121	337	aud	edu	-0.39762	-0.64959	-0.15688	0.158102	0.02461	0.42197	0.00135689	0.0612317
2198	17	31318754	32356061	1537	307	aud	edu	-0.414321	-0.69833	-0.16524	0.171662	0.02731	0.48767	0.00179555	0.0612317
552	3	149998412	151131307	1350	254	aud	edu	0.52026	0.19548	0.93315	0.270671	0.03821	0.87076	0.00255261	0.0730432
917	5	169506967	170898340	1696	292	aud	edu	-0.509781	-0.91	-0.1859	0.259877	0.03456	0.8281	0.00273912	0.0730432
2107	16	5782969	6446081	1063	273	aud	edu	-0.459776	-0.80211	-0.16233	0.211394	0.02635	0.64337	0.00380397	0.0936362
160	1	208162952	209711169	2281	334	aud	edu	0.478952	0.13554	0.90626	0.229395	0.01879	0.8213	0.00675358	0.107213
215	2	10611655	11230349	1209	200	aud	edu	0.445171	0.13166	0.79369	0.198177	0.01745	0.62994	0.00634427	0.107213
347	2	161432090	163607635	2351	237	aud	edu	-0.355724	-0.63416	-0.09717	0.12654	0.00968	0.40216	0.00764871	0.107213
438	3	16084006	17182494	2092	280	aud	edu	-0.420469	-0.76547	-0.12128	0.176794	0.01476	0.58594	0.00739934	0.107213
764	4	181122434	182065646	1870	296	aud	edu	-0.417288	-0.75684	-0.11776	0.174129	0.01419	0.57281	0.00770592	0.107213
881	5	124109486	125131720	1881	277	aud	edu	0.473315	0.14754	0.8665	0.224027	0.02211	0.75082	0.00631011	0.107213
1079	6	155523958	156762740	2510	298	aud	edu	-0.433854	-0.80305	-0.1315	0.188229	0.01747	0.64488	0.00556053	0.107213
1849	12	120567741	121817509	1968	213	aud	edu	-0.463493	-0.81568	-0.15088	0.214826	0.02276	0.66534	0.00509386	0.107213
1886	13	42950158	43931931	954	231	aud	edu	-0.451585	-0.82435	-0.13185	0.203929	0.01782	0.67955	0.00680129	0.107213
2116	16	11916632	12793149	1733	254	aud	edu	-0.41063	-0.74214	-0.11652	0.168617	0.01369	0.55077	0.00757907	0.107213
2301	18	73568261	74471745	1800	269	aud	edu	-0.431454	-0.79729	-0.11956	0.186152	0.01438	0.63568	0.00808414	0.107789
1598	10	124894143	125798319	1832	258	aud	edu	-0.37067	-0.66932	-0.09815	0.137396	0.01018	0.44799	0.00869008	0.111233
691	4	101132996	102544803	2285	227	aud	edu	-0.449603	-0.8379	-0.11639	0.202143	0.01422	0.70207	0.0102449	0.11754
898	5	148662215	149850203	1646	285	aud	edu	0.371218	0.09273	0.68067	0.137803	0.00917	0.46331	0.0106521	0.11754
1120	7	21390645	22165060	1601	298	aud	edu	-0.463665	-0.88728	-0.1204	0.214985	0.01511	0.78727	0.010577	0.11754
2297	18	69311743	70540349	2186	275	aud	edu	-0.385159	-0.70666	-0.09355	0.148347	0.00958	0.49937	0.0101968	0.11754
1719	11	112755447	113889019	1865	264	aud	edu	-0.304323	-0.55356	-0.07125	0.0926124	0.00546	0.30643	0.0119073	0.122914
2471	22	26166935	27192923	1701	293	aud	edu	-0.479441	-0.93345	-0.1178	0.229864	0.0146	0.87132	0.0118586	0.122914
2135	16	53393883	54866095	2203	316	aud	edu	-0.251634	-0.45324	-0.05553	0.0633196	0.00326	0.20543	0.0124429	0.124429
2039	15	26392948	27563172	1360	267	aud	edu	-0.384	-0.72419	-0.07735	0.147456	0.0067	0.52445	0.0128821	0.124917
1831	12	100931424	101825061	1313	240	aud	edu	0.430041	0.10018	0.82254	0.184935	0.01104	0.67657	0.0146162	0.137564
1939	13	100470869	101573736	1263	230	aud	edu	-0.439451	-0.85319	-0.0817	0.193117	0.00765	0.72794	0.0162328	0.148414
2413	20	49236419	50653620	2233	310	aud	edu	-0.377878	-0.72666	-0.07648	0.142791	0.00633	0.52803	0.0171145	0.152129
390	2	213194363	214044566	1343	223	aud	edu	0.372785	0.06494	0.70644	0.138969	0.00518	0.49906	0.0181183	0.156699
433	3	11226368	11997658	1066	203	aud	edu	0.452706	0.07287	0.9116	0.204942	0.00707	0.83102	0.0204543	0.172247
938	6	15069422	16566882	2608	315	aud	edu	0.392345	0.06518	0.77887	0.153934	0.00542	0.60664	0.0215927	0.172742
1721	11	114742318	116247377	2009	305	aud	edu	-0.373296	-0.72002	-0.06162	0.13935	0.00502	0.51842	0.0213349	0.172742
1742	12	1942427	3069506	1596	260	aud	edu	-0.373905	-0.7476	-0.05505	0.139805	0.00429	0.5589	0.0228892	0.178647
353	2	169224446	170155561	1474	233	aud	edu	0.407344	0.0552	0.80649	0.165929	0.00428	0.65042	0.0255294	0.19451
2047	15	36583328	37962915	1713	312	aud	edu	0.420152	0.05244	0.87343	0.176528	0.00494	0.76288	0.0262146	0.195085
1366	8	141527882	142611889	1318	243	aud	edu	-0.342557	-0.68402	-0.04006	0.117345	0.00292	0.46788	0.027589	0.196188
2483	22	38718590	40378783	1729	267	aud	edu	-0.390114	-0.78541	-0.04421	0.152189	0.00368	0.61686	0.0275633	0.196188
839	5	75959516	77290255	2108	306	aud	edu	0.395672	0.04306	0.80157	0.156557	0.00389	0.64252	0.0282143	0.196273
266	2	57952946	59251996	1462	258	aud	edu	0.400422	0.03172	0.83741	0.160338	0.00285	0.70125	0.0336975	0.217878
298	2	101556800	102494487	1246	215	aud	edu	0.427556	0.04993	0.91894	0.182804	0.00466	0.84462	0.0334344	0.217878
915	5	166863414	168342743	1831	330	aud	edu	-0.277407	-0.54498	-0.02286	0.0769548	0.00174	0.29701	0.0340434	0.217878
2423	20	57924038	58780894	1236	222	aud	edu	0.366137	0.04191	0.73755	0.134056	0.00318	0.54399	0.0330543	0.217878
1043	6	113705004	115062811	1821	249	aud	edu	-0.387436	-0.80876	-0.02983	0.150107	0.00355	0.6541	0.0349771	0.219464
546	3	142976708	144408821	2531	278	aud	edu	0.333491	0.02634	0.69015	0.111216	0.00243	0.4763	0.0363333	0.22359
658	4	61971162	63337954	1925	277	aud	edu	-0.32433	-0.65902	-0.02097	0.10519	0.00183	0.43431	0.0374549	0.226143
1192	7	106399740	107658603	1220	217	aud	edu	0.40279	0.02669	0.83988	0.162239	0.003	0.7054	0.0397967	0.235832
978	6	43770627	44596897	1291	279	aud	edu	-0.321033	-0.66761	-0.01693	0.103062	0.00167	0.4457	0.0416838	0.238881
2159	16	78973581	79662634	1490	313	aud	edu	-0.274306	-0.5517	-0.00657	0.0752439	0.00117	0.30438	0.0418041	0.238881
1281	8	38803981	40179577	1931	238	aud	edu	0.363375	0.00771	0.77559	0.132041	0.00229	0.60154	0.0444032	0.244983
2472	22	27192924	27952441	1395	309	aud	edu	0.282519	0.00955	0.57419	0.079817	0.00108	0.32969	0.0443381	0.244983
264	2	56394699	57433653	1767	210	aud	edu	-0.337588	-0.71905	-0.00123	0.113965	0.00162	0.51703	0.0493141	0.267466
76	1	87667573	88656689	1071	242	aud	edu	-0.317311	-0.67805	0.0001	0.100686	0	0.45975	0.0516662	0.273435
2043	15	32177321	33484267	1514	265	aud	edu	0.317649	-0.01464	0.67591	0.100901	0	0.45686	0.0521235	0.273435
1965	14	32382246	33591113	1580	295	aud	edu	-0.273887	-0.57347	-0.0031	0.0750144	0.00093	0.32887	0.0552789	0.28531
2224	17	66757557	68176219	1348	192	aud	edu	0.384578	-0.0099	0.84706	0.1479	0	0.71752	0.0566349	0.287669
1147	7	50894509	51951647	1538	251	aud	edu	0.316329	-0.00963	0.66713	0.100064	0	0.44506	0.0583244	0.291622
286	2	79900056	80737811	1280	252	aud	edu	0.276814	-0.01684	0.59085	0.0766259	0	0.34911	0.0626606	0.294873
489	3	77507833	79023360	1865	260	aud	edu	-0.331369	-0.72854	0.02185	0.109805	0	0.53076	0.0616457	0.294873
2251	18	12735559	13641479	1301	240	aud	edu	0.314704	-0.01839	0.69362	0.0990388	0	0.48111	0.0625947	0.294873
2455	21	41344743	42187152	1451	241	aud	edu	0.345635	-0.01164	0.77524	0.119463	0	0.601	0.0622638	0.294873
889	5	134556571	135344943	1381	199	aud	edu	-0.341947	-0.74683	0.024	0.116928	0	0.55775	0.0639475	0.296568
577	3	176931164	178110322	1430	263	aud	edu	-0.286062	-0.63693	0.02603	0.0818314	0	0.40568	0.0755835	0.33055
766	4	182946259	183603892	1116	253	aud	edu	0.279984	-0.0361	0.62615	0.078391	0	0.39206	0.0795385	0.33055
833	5	67096192	68006993	1558	255	aud	edu	0.296485	-0.03057	0.66971	0.0879035	0	0.44852	0.078659	0.33055
2025	14	98885323	99474533	1352	222	aud	edu	0.318113	-0.03404	0.72451	0.101196	0	0.52492	0.07611	0.33055
2057	15	50195877	51605477	1858	226	aud	edu	-0.320681	-0.7233	0.03514	0.102836	0	0.52316	0.0786654	0.33055
2151	16	73140782	74135275	1311	314	aud	edu	-0.295471	-0.66646	0.03174	0.0873033	0	0.44417	0.0780966	0.33055
2242	18	3722829	4603961	1314	264	aud	edu	-0.317308	-0.71015	0.04084	0.100684	0	0.50431	0.076286	0.33055
2263	18	30401129	32458907	2622	276	aud	edu	0.273605	-0.03204	0.59486	0.0748596	0	0.35385	0.0760558	0.33055
3	1	2215496	2983519	860	188	aud	edu	0.290051	-0.07074	0.68199	0.0841298	0	0.46552	0.105866	0.376237
36	1	38474037	40200950	1866	282	aud	edu	-0.268336	-0.64391	0.06988	0.0720044	0	0.41462	0.112871	0.376237
85	1	97721187	99425000	2204	271	aud	edu	-0.212057	-0.47088	0.03213	0.0449684	0	0.22173	0.0930871	0.376237
223	2	18656326	20064517	2707	301	aud	edu	0.295257	-0.07539	0.7168	0.0871769	0	0.51381	0.112756	0.376237
348	2	163607636	164702312	1441	185	aud	edu	-0.29613	-0.70703	0.07232	0.087693	0	0.4999	0.110345	0.376237
482	3	69784970	71223281	1557	257	aud	edu	0.284677	-0.06912	0.6792	0.0810411	0	0.46131	0.109868	0.376237
755	4	172555991	174470206	1452	262	aud	edu	-0.215354	-0.4944	0.0454	0.0463772	0	0.24443	0.107867	0.376237
1123	7	24151100	24894119	1482	205	aud	edu	-0.305209	-0.73302	0.07296	0.0931523	0	0.53732	0.11229	0.376237
1138	7	41415926	42494806	1886	238	aud	edu	-0.266645	-0.62196	0.06465	0.0710995	0	0.38683	0.111447	0.376237
1264	8	19488889	20135628	1454	247	aud	edu	0.30116	-0.06904	0.726	0.0906973	0	0.52707	0.107502	0.376237
1271	8	25859278	26679135	1940	263	aud	edu	0.28089	-0.05849	0.64942	0.0788995	0	0.42175	0.102137	0.376237
1293	8	56346879	57436722	1984	220	aud	edu	-0.246351	-0.5595	0.0527	0.060689	0	0.31304	0.1041	0.376237
1473	9	129617772	130902727	1323	194	aud	edu	-0.306531	-0.71995	0.05567	0.093961	0	0.51833	0.0989007	0.376237
2094	15	94565522	95662425	1463	311	aud	edu	-0.302506	-0.71224	0.06075	0.09151	0	0.50729	0.0947998	0.376237
2165	16	83778372	84440154	1892	322	aud	edu	0.258363	-0.04978	0.60036	0.0667517	0	0.36044	0.0981259	0.376237
2167	16	85146806	86058597	1067	291	aud	edu	-0.254727	-0.58662	0.05397	0.0648857	0	0.34412	0.10082	0.376237
2420	20	55448076	56172843	1649	274	aud	edu	0.317199	-0.04723	0.74725	0.100615	0	0.55838	0.093444	0.376237
2426	20	60125334	60766557	1129	210	aud	edu	0.298271	-0.05535	0.69086	0.0889655	0	0.47729	0.0966603	0.376237
2434	21	18222038	19479024	1512	237	aud	edu	-0.284331	-0.67678	0.05517	0.0808439	0	0.45803	0.104629	0.376237
544	3	141034638	141898978	1363	180	aud	edu	0.316026	-0.07666	0.77953	0.0998725	0	0.60766	0.11437	0.377303
1581	10	104206838	106142283	2735	261	aud	edu	-0.263293	-0.61928	0.07038	0.0693231	0	0.38351	0.118307	0.386309
768	4	184338585	185483262	2001	326	aud	edu	0.204825	-0.06034	0.48338	0.0419534	0	0.23366	0.122803	0.396939
1600	10	126875817	127997708	1858	232	aud	edu	-0.279175	-0.68133	0.07836	0.0779386	0	0.46421	0.124104	0.397133
2199	17	32356062	33614189	1540	276	aud	edu	-0.291694	-0.71597	0.09207	0.0850853	0	0.51261	0.125887	0.39885
21	1	19238925	20556202	2331	271	aud	edu	0.292957	-0.09893	0.73618	0.085824	0	0.54196	0.13183	0.409569
852	5	91956906	93814604	1800	271	aud	edu	-0.192541	-0.45571	0.05119	0.0370719	0	0.20767	0.131074	0.409569
97	1	110224231	111134062	1203	243	aud	edu	0.287903	-0.10141	0.72352	0.0828882	0	0.52348	0.139608	0.415799
126	1	168179087	169521551	1885	280	aud	edu	-0.241185	-0.58802	0.09116	0.0581701	0	0.34577	0.142137	0.415799
639	4	38984839	39820061	1277	177	aud	edu	-0.240048	-0.58393	0.0688	0.0576231	0	0.34098	0.137774	0.415799
1580	10	102509299	104206837	1884	267	aud	edu	-0.216095	-0.51787	0.07229	0.046697	0	0.26819	0.137517	0.415799
1667	11	56623495	57675986	1028	207	aud	edu	-0.23729	-0.57914	0.0859	0.0563065	0	0.3354	0.141897	0.415799
2123	16	22667049	24014705	2170	236	aud	edu	-0.295706	-0.77032	0.10315	0.0874423	0	0.5934	0.141341	0.415799
2387	20	16661517	17359290	1227	223	aud	edu	0.291253	-0.10437	0.72907	0.0848281	0	0.53154	0.142931	0.415799
1168	7	76451929	77663964	1510	165	aud	edu	-0.278518	-0.70461	0.11421	0.0775725	0	0.49647	0.147233	0.416943
1845	12	116197676	117091843	1378	262	aud	edu	0.236224	-0.08533	0.59089	0.0558016	0	0.34915	0.146759	0.416943
2474	22	29457602	30962255	1905	238	aud	edu	0.232172	-0.07913	0.58331	0.0539039	0	0.34025	0.147102	0.416943
334	2	143259781	144503688	1772	209	aud	edu	-0.240601	-0.60063	0.08997	0.0578888	0	0.36075	0.152011	0.426698
585	3	187939200	189451805	1938	281	aud	edu	0.25611	-0.10503	0.66512	0.0655925	0	0.44238	0.15646	0.433567
1961	14	26395691	27720240	1464	239	aud	edu	-0.223316	-0.55695	0.09628	0.0498701	0	0.3106	0.157168	0.433567
158	1	205009624	205917548	1665	232	aud	edu	-0.249485	-0.63921	0.10217	0.0622428	0	0.40858	0.162008	0.443099
2363	19	54602371	55182973	931	177	aud	edu	-0.24824	-0.63685	0.11367	0.0616232	0	0.40558	0.163845	0.444325
1623	11	11081300	11632650	1196	282	aud	edu	-0.269938	-0.71112	0.12019	0.0728668	0	0.50569	0.165456	0.444924
1847	12	118256125	119301061	1513	221	aud	edu	-0.266521	-0.69369	0.12316	0.0710334	0	0.4812	0.17037	0.45432
1212	7	134943222	136113467	2161	237	aud	edu	-0.236025	-0.62552	0.11475	0.0557079	0	0.39128	0.178196	0.45854
1567	10	87287936	88443652	1818	244	aud	edu	0.214205	-0.10396	0.5477	0.0458836	0	0.29997	0.17645	0.45854
1603	10	129831970	130694008	1524	287	aud	edu	-0.224861	-0.59338	0.11094	0.0505624	0	0.3521	0.179117	0.45854
1605	10	131694739	132576793	2088	225	aud	edu	-0.261111	-0.70222	0.1211	0.0681789	0	0.49312	0.177447	0.45854
2029	14	103617473	104439106	1148	144	aud	edu	-0.252177	-0.66323	0.12171	0.0635933	0	0.44027	0.176551	0.45854
2404	20	40272391	41351514	2039	290	aud	edu	-0.20166	-0.52194	0.09429	0.0406667	0	0.27243	0.182296	0.462974
2401	20	35990262	37253657	1366	244	aud	edu	0.25225	-0.13089	0.68557	0.0636301	0	0.47001	0.185052	0.466273
364	2	180336046	181309939	1653	235	aud	edu	0.222615	-0.11575	0.58391	0.0495573	0	0.34096	0.1889	0.47225
2456	21	42187153	43081434	1359	282	aud	edu	0.174956	-0.08715	0.45211	0.0306095	0	0.2044	0.191103	0.474054
2308	19	1515921	2253174	672	169	aud	edu	-0.270954	-0.74831	0.14866	0.0734159	0	0.55997	0.193231	0.475646
1955	14	20876081	21982654	1547	317	aud	edu	0.220019	-0.12198	0.58884	0.0484083	0	0.34673	0.195843	0.478395
2095	15	95662426	96864278	1678	295	aud	edu	0.211961	-0.11269	0.56697	0.0449274	0	0.32145	0.197395	0.478533
54	1	62778734	64344226	1803	286	aud	edu	0.218875	-0.11474	0.58282	0.0479062	0	0.33968	0.200128	0.478935
1423	9	77862309	78630915	1382	259	aud	edu	-0.216451	-0.57246	0.12032	0.0468512	0	0.32814	0.200554	0.478935
8	1	5362405	6136814	1159	225	aud	edu	0.214272	-0.1278	0.56582	0.0459127	0	0.32016	0.2069	0.484232
1119	7	20122180	21390644	2165	310	aud	edu	0.187733	-0.10287	0.50852	0.0352437	0	0.25859	0.206633	0.484232
1727	11	122589225	123398882	1379	247	aud	edu	0.180956	-0.10351	0.47285	0.0327449	0	0.22358	0.207312	0.484232
226	2	22429641	23538527	1534	245	aud	edu	-0.237145	-0.66888	0.14974	0.0562375	0	0.4474	0.215627	0.500005
133	1	176449097	177746472	1272	241	aud	edu	-0.203029	-0.55554	0.1315	0.0412206	0	0.30874	0.219179	0.504585
2475	22	30962256	31904549	1098	201	aud	edu	-0.206825	-0.55838	0.13562	0.0427766	0	0.31178	0.220823	0.504738
464	3	47588462	50387742	2284	183	aud	edu	-0.181371	-0.50117	0.11084	0.0328956	0	0.25132	0.23061	0.51605
2201	17	34474612	36116884	1021	240	aud	edu	-0.224031	-0.63487	0.14849	0.0501899	0	0.40443	0.229726	0.51605
2262	18	28792735	30401128	2047	289	aud	edu	0.217979	-0.15027	0.62211	0.0475148	0	0.38703	0.227736	0.51605
167	1	216658127	217352165	1071	228	aud	edu	-0.201848	-0.59011	0.14487	0.0407427	0	0.34822	0.256888	0.536931
624	4	25832019	27385580	1691	302	aud	edu	0.177434	-0.1308	0.50909	0.0314829	0	0.25917	0.254302	0.536931
918	5	170898341	172285682	2221	333	aud	edu	0.202591	-0.14805	0.58074	0.041043	0	0.33762	0.242406	0.536931
1191	7	105312564	106399739	1681	302	aud	edu	0.184634	-0.13158	0.51981	0.0340898	0	0.2702	0.246216	0.536931
1318	8	85116735	86251870	1562	145	aud	edu	-0.222924	-0.6595	0.17368	0.0496952	0	0.43556	0.258398	0.536931
1345	8	118300069	119423298	1545	257	aud	edu	-0.181679	-0.51448	0.1358	0.0330072	0	0.26469	0.246331	0.536931
1679	11	71242835	72875068	2076	206	aud	edu	-0.191203	-0.56291	0.14682	0.0365584	0	0.3169	0.258127	0.536931
1823	12	92061180	93487547	2095	259	aud	edu	0.173938	-0.1265	0.49776	0.0302544	0	0.24777	0.255116	0.536931
2093	15	93707011	94565521	1578	283	aud	edu	-0.167438	-0.4756	0.12557	0.0280356	0	0.2262	0.254476	0.536931
2132	16	49010762	50467033	1927	333	aud	edu	-0.172404	-0.48516	0.11858	0.0297231	0	0.23538	0.251654	0.536931
2136	16	54866096	55907389	1825	245	aud	edu	0.229841	-0.16714	0.67437	0.0528267	0	0.45477	0.24893	0.536931
2244	18	5575813	6756496	1742	299	aud	edu	-0.154217	-0.43188	0.11771	0.0237828	0	0.18652	0.265579	0.548292
1389	9	14244748	14902924	1107	273	aud	edu	0.201308	-0.1729	0.60495	0.0405249	0	0.36596	0.26793	0.5496
119	1	161945443	163141862	2006	280	aud	edu	-0.211371	-0.64791	0.17934	0.0446779	0	0.41979	0.272954	0.550412
913	5	163781269	165289211	1965	286	aud	edu	-0.192902	-0.56944	0.1549	0.0372111	0	0.32442	0.272142	0.550412
919	5	172285683	173606995	1947	279	aud	edu	0.156708	-0.1351	0.45746	0.0245574	0	0.20928	0.273486	0.550412
512	3	106174686	107736519	2139	294	aud	edu	-0.144752	-0.41506	0.1246	0.0209533	0	0.17228	0.282042	0.553432
778	5	2106886	2960068	1564	264	aud	edu	-0.180068	-0.5425	0.15927	0.0324244	0	0.29543	0.283634	0.553432
1365	8	140355989	141527881	1959	290	aud	edu	0.184668	-0.17071	0.55539	0.0341024	0	0.30858	0.282209	0.553432
1797	12	61737954	63055936	1574	264	aud	edu	0.154693	-0.13751	0.45574	0.0239301	0	0.20769	0.283266	0.553432
2233	17	76596288	77412786	1212	263	aud	edu	0.1727	-0.13753	0.50963	0.0298252	0	0.25972	0.277787	0.553432
1301	8	64215359	66018204	2314	250	aud	edu	0.165313	-0.14965	0.50133	0.0273283	0	0.25156	0.295316	0.559178
1825	12	94385885	95147845	1397	261	aud	edu	-0.174711	-0.53042	0.1559	0.0305241	0	0.28135	0.290343	0.559178
2141	16	61092845	62607090	1775	227	aud	edu	-0.145582	-0.43155	0.13364	0.0211942	0	0.18623	0.294137	0.559178
2175	17	1480057	2699135	1409	262	aud	edu	-0.202798	-0.63267	0.18882	0.0411268	0	0.40142	0.294283	0.559178
2205	17	40233546	42348003	2002	234	aud	edu	0.164498	-0.14153	0.50013	0.0270595	0	0.25013	0.293862	0.559178
399	2	222327714	223353965	1147	210	aud	edu	-0.139365	-0.41104	0.12826	0.0194225	0	0.16895	0.298464	0.561815
519	3	113657666	115649909	2852	321	aud	edu	-0.156905	-0.47844	0.14721	0.0246193	0	0.22937	0.302768	0.566583
2122	16	20351262	22667048	1678	219	aud	edu	0.160247	-0.15378	0.48855	0.0256791	0	0.23923	0.305472	0.56832
33	1	34371023	35201626	1272	251	aud	edu	0.171221	-0.16751	0.52733	0.0293165	0	0.27915	0.31229	0.577646
1755	12	14656850	16136742	1452	225	aud	edu	-0.156508	-0.49728	0.16723	0.0244949	0	0.24728	0.318968	0.586608
2027	14	100786190	102004377	1379	294	aud	edu	-0.124762	-0.37177	0.1297	0.0155655	0	0.13821	0.321171	0.587284
1464	9	119001228	119890464	1378	247	aud	edu	-0.154676	-0.49119	0.15748	0.0239248	0	0.24127	0.327367	0.595213
1067	6	143083348	144791455	2368	335	aud	edu	-0.163891	-0.52975	0.17041	0.0268602	0	0.28087	0.329637	0.595954
46	1	53114187	54771293	2414	281	aud	edu	-0.191365	-0.63849	0.21124	0.0366207	0	0.41133	0.333852	0.600183
1373	9	1874962	2441120	979	242	aud	edu	-0.179292	-0.58347	0.20177	0.0321457	0	0.34044	0.337824	0.603931
1630	11	18740268	19780784	1357	241	aud	edu	-0.184439	-0.61618	0.2024	0.0340177	0	0.37967	0.341196	0.606571
1738	11	133521643	134351064	1174	260	aud	edu	0.150437	-0.16909	0.48158	0.0226313	0	0.23297	0.348136	0.615489
148	1	193575517	194365688	1491	140	aud	edu	0.169528	-0.19813	0.55138	0.0287398	0	0.30452	0.352698	0.61674
2373	20	3736552	4591847	1365	237	aud	edu	-0.154761	-0.50522	0.17552	0.0239508	0	0.25531	0.350933	0.61674
2096	15	96864279	98025684	1390	286	aud	edu	-0.114833	-0.36717	0.1306	0.0131867	0	0.13484	0.356239	0.619546
2322	19	14891101	15650185	1296	204	aud	edu	-0.15496	-0.50889	0.19385	0.0240126	0	0.26024	0.362029	0.626212
2183	17	9619357	10572617	1397	250	aud	edu	-0.141725	-0.46863	0.16253	0.0200859	0	0.21981	0.364602	0.627272
1502	10	14008136	14820755	1545	256	aud	edu	0.172466	-0.22582	0.59618	0.0297444	0	0.35724	0.374671	0.634216
1577	10	99367801	100337830	1181	229	aud	edu	0.15065	-0.1931	0.50477	0.0226955	0	0.25616	0.37406	0.634216
2126	16	26154123	27443061	2199	338	aud	edu	0.123599	-0.15304	0.41169	0.0152767	0	0.16959	0.375415	0.634216
2490	22	46351049	47299625	1509	235	aud	edu	-0.171915	-0.59676	0.21318	0.0295548	0	0.35665	0.376566	0.634216
804	5	31679465	32727914	1502	275	aud	edu	-0.134498	-0.45768	0.17622	0.0180897	0	0.20957	0.382897	0.641503
476	3	63670804	64662373	1343	255	aud	edu	0.142772	-0.19082	0.4968	0.0203839	0	0.24721	0.390757	0.651262
445	3	24270190	25516193	2316	332	aud	edu	-0.121651	-0.42491	0.16914	0.0147989	0	0.18085	0.406495	0.667891
469	3	55616626	56954878	2247	197	aud	edu	-0.148464	-0.53405	0.20882	0.0220415	0	0.28521	0.406996	0.667891
1401	9	24757730	25957606	2124	258	aud	edu	-0.115504	-0.3993	0.15715	0.0133411	0	0.16031	0.405189	0.667891
1326	8	96175631	96900513	1385	254	aud	edu	-0.14491	-0.51584	0.21005	0.0209989	0	0.26837	0.410823	0.670731
1532	10	49197321	50145673	1171	205	aud	edu	-0.160027	-0.58617	0.23973	0.0256086	0	0.34495	0.413501	0.671677
1230	7	157199332	158031247	1318	232	aud	edu	0.11306	-0.16329	0.39644	0.0127825	0	0.15743	0.418608	0.676538
2378	20	7959829	9279550	1978	294	aud	edu	-0.136312	-0.50024	0.1958	0.018581	0	0.25046	0.423656	0.681256
267	2	59251997	60775066	2301	339	aud	edu	-0.115157	-0.42379	0.17552	0.0132611	0	0.17976	0.426448	0.682317
1601	10	127997709	129134738	1396	267	aud	edu	0.137409	-0.21054	0.51225	0.0188811	0	0.26425	0.432296	0.685785
1726	11	121208187	122589224	1653	264	aud	edu	-0.12495	-0.45134	0.18993	0.0156126	0	0.20689	0.434915	0.685785
2391	20	19957929	21682377	1623	269	aud	edu	-0.140833	-0.535	0.22064	0.019834	0	0.28662	0.435045	0.685785
2240	18	1940212	2839842	1291	233	aud	edu	0.117655	-0.19193	0.44371	0.0138426	0	0.19978	0.446386	0.700213
939	6	16566883	17391994	1085	252	aud	edu	-0.129669	-0.50255	0.2252	0.0168141	0	0.25353	0.456463	0.712528
2365	19	55714086	56411086	1268	271	aud	edu	-0.12672	-0.49382	0.22154	0.0160579	0	0.24586	0.461178	0.716393
2049	15	39238841	40604780	1776	255	aud	edu	0.109805	-0.19147	0.416	0.0120571	0	0.1757	0.470819	0.727836
343	2	156130948	157556096	1967	238	aud	edu	-0.107115	-0.4209	0.19152	0.0114737	0	0.1783	0.477013	0.733866
789	5	13608148	14910295	1835	255	aud	edu	-0.129608	-0.53741	0.25864	0.0167982	0	0.29538	0.48943	0.749367
1263	8	18668610	19488888	1532	288	aud	edu	0.120925	-0.23839	0.50278	0.0146228	0	0.25366	0.493844	0.752524
2465	22	19635655	20969184	1250	233	aud	edu	-0.121134	-0.4874	0.23741	0.0146734	0	0.23876	0.49624	0.752591
61	1	70992906	72513119	1709	231	aud	edu	-0.113694	-0.47244	0.21684	0.0129264	0	0.22448	0.498886	0.753035
1038	6	107309328	109043244	1940	244	aud	edu	-0.117378	-0.4844	0.22962	0.0137777	0	0.23681	0.502479	0.753216
1410	9	32253284	33194892	1074	208	aud	edu	0.128086	-0.26527	0.55531	0.0164059	0	0.31352	0.506067	0.753216
2408	20	44072211	45673603	2893	316	aud	edu	-0.0943307	-0.37962	0.19328	0.00889828	0	0.14872	0.50388	0.753216
2248	18	9816165	10675548	1329	285	aud	edu	0.103889	-0.21525	0.436	0.0107929	0	0.19079	0.519008	0.768901
205	2	2680064	3314202	994	221	aud	edu	-0.0993045	-0.42809	0.21907	0.00986138	0	0.18392	0.527666	0.771542
1209	7	130418705	131856481	1854	321	aud	edu	-0.0943262	-0.40569	0.20716	0.00889743	0	0.16588	0.527135	0.771542
1500	10	12581572	13208061	1125	244	aud	edu	0.101432	-0.21874	0.43669	0.0102885	0	0.19388	0.529066	0.771542
1542	10	59822947	61470383	2227	243	aud	edu	-0.10142	-0.44131	0.22279	0.0102859	0	0.19806	0.530435	0.771542
1375	9	3079046	4025355	1316	258	aud	edu	-0.0964393	-0.41592	0.2177	0.00930053	0	0.17571	0.536168	0.7762
2150	16	72089512	73140781	995	215	aud	edu	-0.101591	-0.44982	0.23063	0.0103207	0	0.20531	0.538489	0.7762
161	1	209711170	211082892	2097	272	aud	edu	-0.1134	-0.52688	0.27639	0.0128596	0	0.28558	0.551903	0.788511
374	2	191051955	193033982	2193	282	aud	edu	0.0985232	-0.24593	0.44618	0.00970683	0	0.20259	0.554003	0.788511
2433	21	16873444	18222037	929	182	aud	edu	0.117336	-0.2919	0.54775	0.0137677	0	0.3023	0.554422	0.788511
2020	14	93386329	94892240	2496	322	aud	edu	-0.0849811	-0.39433	0.20316	0.00722179	0	0.15569	0.55726	0.789041
263	2	55663337	56394698	1408	197	aud	edu	-0.101271	-0.48006	0.25644	0.0102559	0	0.23315	0.567839	0.790037
928	6	2746532	3964072	1804	287	aud	edu	-0.0933702	-0.44357	0.23493	0.00871799	0	0.19889	0.564599	0.790037
1589	10	114255955	115588903	1803	295	aud	edu	-0.0860014	-0.39983	0.21128	0.00739624	0	0.1611	0.567281	0.790037
2441	21	25247987	26467826	1869	229	aud	edu	-0.098619	-0.46209	0.24443	0.00972571	0	0.21787	0.565165	0.790037
651	4	54659779	55681701	1116	224	aud	edu	0.0858029	-0.22521	0.39421	0.00736213	0	0.16083	0.574291	0.795555
945	6	21295865	22199713	1116	237	aud	edu	-0.112237	-0.53918	0.29568	0.0125971	0	0.29922	0.577877	0.795852
2370	20	884242	1771285	1362	268	aud	edu	0.0959467	-0.25079	0.47001	0.00920577	0	0.22436	0.57948	0.795852
1374	9	2441121	3079045	941	226	aud	edu	0.0873618	-0.24313	0.42218	0.00763209	0	0.18124	0.589029	0.802082
2111	16	8341013	9104469	1619	260	aud	edu	-0.0827282	-0.39537	0.22156	0.00684396	0	0.16013	0.586528	0.802082
471	3	58557719	59998583	2042	301	aud	edu	-0.0909977	-0.45543	0.26814	0.00828057	0	0.21265	0.601066	0.804775
893	5	141253831	142532956	1870	259	aud	edu	-0.077648	-0.38215	0.21867	0.00602921	0	0.1491	0.59936	0.804775
1737	11	132584402	133521642	1561	285	aud	edu	-0.0917477	-0.46061	0.26402	0.00841763	0	0.21934	0.598969	0.804775
2066	15	61130596	62106138	1596	320	aud	edu	-0.0755947	-0.36834	0.20838	0.00571456	0	0.13879	0.596982	0.804775
381	2	202504863	203639686	1434	211	aud	edu	-0.0967372	-0.50892	0.29338	0.00935809	0	0.26519	0.6127	0.81321
1414	9	37687113	38822977	1534	245	aud	edu	0.0830162	-0.2476	0.43472	0.00689169	0	0.19196	0.61499	0.81321
2131	16	35259454	49010761	1695	212	aud	edu	0.0985652	-0.30016	0.51848	0.0097151	0	0.27566	0.613556	0.81321
53	1	61377616	62778733	2263	309	aud	edu	-0.083234	-0.44623	0.26853	0.0069279	0	0.2042	0.627478	0.822922
413	2	236276288	237194297	1280	186	aud	edu	-0.0750885	-0.3929	0.23957	0.00563829	0	0.16015	0.626873	0.822922
39	1	41977967	43512669	1940	225	aud	edu	-0.0701499	-0.37058	0.21734	0.004921	0	0.14067	0.630347	0.82331
1951	13	112319065	113573118	1702	275	aud	edu	-0.0715485	-0.39142	0.23148	0.00511919	0	0.15629	0.640722	0.83346
2065	15	59901117	61130595	1555	243	aud	edu	-0.0814135	-0.46105	0.27508	0.00662815	0	0.21741	0.644649	0.835173
11	1	8580988	9475966	1033	256	aud	edu	-0.0685936	-0.38341	0.23743	0.00470509	0	0.15266	0.651474	0.836336
71	1	82123369	83461215	1910	235	aud	edu	-0.0626989	-0.35426	0.22551	0.00393116	0	0.12959	0.656826	0.836336
300	2	103305258	105120578	2351	250	aud	edu	0.0755653	-0.27623	0.44239	0.00571011	0	0.20415	0.663842	0.836336
573	3	172004761	173415591	1596	244	aud	edu	-0.0765829	-0.42848	0.27104	0.00586493	0	0.19293	0.654283	0.836336
1100	7	4938443	6020653	1714	255	aud	edu	0.0734952	-0.27631	0.42808	0.00540154	0	0.19166	0.662352	0.836336
1197	7	113339387	115321301	2139	262	aud	edu	-0.0771307	-0.45576	0.28488	0.00594915	0	0.2152	0.663383	0.836336
2216	17	54950108	56245227	1542	332	aud	edu	-0.0803301	-0.45857	0.27959	0.00645293	0	0.21607	0.651744	0.836336
2300	18	72785207	73568260	1503	240	aud	edu	0.0708287	-0.26759	0.41264	0.0050167	0	0.17821	0.6671	0.837145
355	2	170865766	171566482	1217	221	aud	edu	-0.0787049	-0.47388	0.29672	0.00619446	0	0.23857	0.673884	0.842355
1720	11	113889020	114742317	1198	227	aud	edu	-0.0668647	-0.40321	0.26964	0.00447089	0	0.17223	0.678522	0.844852
432	3	9970732	11226367	2223	302	aud	edu	0.0717846	-0.28998	0.45705	0.00515303	0	0.21793	0.687661	0.849644
2435	21	19479025	20407307	1574	252	aud	edu	-0.0571713	-0.3536	0.23291	0.00326855	0	0.13062	0.687681	0.849644
2449	21	34383795	35729261	1788	296	aud	edu	-0.0550053	-0.34988	0.24108	0.00302558	0	0.12993	0.704123	0.866613
1085	6	161371015	162254229	1618	268	aud	edu	0.0557538	-0.24508	0.3612	0.00310849	0	0.13718	0.71177	0.872668
2210	17	47516225	48722590	1530	318	aud	edu	0.0559278	-0.28145	0.40721	0.00312792	0	0.18126	0.734134	0.896652
861	5	102903986	103788460	1077	244	aud	edu	0.0507961	-0.25923	0.37051	0.00258025	0	0.14462	0.739807	0.899244
1988	14	56206431	57460781	1943	285	aud	edu	0.0541948	-0.28271	0.38961	0.00293708	0	0.16702	0.741876	0.899244
60	1	69438910	70992905	1434	269	aud	edu	0.0470713	-0.27828	0.3709	0.0022157	0	0.14981	0.765255	0.906969
908	5	158484776	159663733	1494	239	aud	edu	-0.0518366	-0.40926	0.29485	0.00268704	0	0.18367	0.758927	0.906969
1226	7	153241229	154407487	1377	244	aud	edu	-0.0451549	-0.35316	0.26722	0.00203897	0	0.13613	0.762677	0.906969
1724	11	118901214	120064528	1317	265	aud	edu	0.0487919	-0.26711	0.38076	0.00238065	0	0.15123	0.75847	0.906969
2340	19	33785836	34633274	1508	236	aud	edu	-0.0597355	-0.47673	0.34373	0.00356833	0	0.2478	0.761104	0.906969
2367	19	57143510	57959952	1322	250	aud	edu	-0.0457465	-0.35353	0.25347	0.00209274	0	0.13158	0.760149	0.906969
969	6	33194976	33864262	1724	191	aud	edu	0.0496418	-0.3076	0.40564	0.0024643	0	0.18099	0.773933	0.913869
117	1	159882516	161054076	1704	258	aud	edu	-0.0347529	-0.36717	0.28658	0.00120777	0	0.15427	0.8272	0.915736
138	1	182420541	183920616	2363	245	aud	edu	-0.037457	-0.38729	0.31651	0.00140303	0	0.17026	0.82546	0.915736
228	2	24669225	25895394	1497	204	aud	edu	-0.0409339	-0.38668	0.28956	0.00167558	0	0.16369	0.805356	0.915736
540	3	135288395	137372141	1710	246	aud	edu	0.0379127	-0.32978	0.40938	0.00143737	0	0.19677	0.828604	0.915736
551	3	148638309	149998411	2364	302	aud	edu	-0.0481289	-0.47669	0.37011	0.0023164	0	0.25618	0.809881	0.915736
622	4	23858351	24764724	1264	262	aud	edu	-0.0405831	-0.4539	0.35853	0.00164699	0	0.2289	0.829106	0.915736
921	5	174662886	176180301	1364	268	aud	edu	-0.0431061	-0.42107	0.32659	0.00185813	0	0.19655	0.809076	0.915736
1324	8	92876621	94999066	2313	309	aud	edu	0.0352783	-0.31224	0.38241	0.00124456	0	0.17136	0.83503	0.915736
1344	8	116094204	118300068	2325	296	aud	edu	0.0377928	-0.24937	0.32747	0.0014283	0	0.11804	0.789415	0.915736
1353	8	128073655	129291118	1996	332	aud	edu	-0.0373621	-0.39604	0.31372	0.00139593	0	0.17735	0.828584	0.915736
1445	9	100310518	101596750	2025	285	aud	edu	-0.0407382	-0.36195	0.2683	0.0016596	0	0.14095	0.792607	0.915736
1480	9	136770927	137593527	1141	176	aud	edu	-0.0364192	-0.40262	0.3223	0.00132636	0	0.18313	0.832042	0.915736
1490	10	3880323	4813182	1440	256	aud	edu	-0.040799	-0.39156	0.30072	0.00166455	0	0.16711	0.804466	0.915736
1599	10	125798320	126875816	1397	247	aud	edu	-0.054688	-0.47569	0.35811	0.00299077	0	0.25409	0.78242	0.915736
1900	13	59751796	61268155	2310	250	aud	edu	-0.0390663	-0.3627	0.28593	0.00152617	0	0.14805	0.805865	0.915736
2092	15	92675406	93707010	1837	300	aud	edu	-0.0494582	-0.44507	0.326	0.00244612	0	0.21996	0.786653	0.915736
2164	16	83077870	83778371	1703	299	aud	edu	-0.0299259	-0.29212	0.23132	0.000895559	0	0.09458	0.816336	0.915736
2256	18	21622717	22746153	1546	272	aud	edu	0.0398058	-0.32051	0.39293	0.0015845	0	0.17475	0.816008	0.915736
2285	18	56832313	57635821	1221	219	aud	edu	-0.043864	-0.4012	0.30281	0.00192405	0	0.17289	0.79778	0.915736
2342	19	35649344	36638122	1484	249	aud	edu	0.0396717	-0.35523	0.43685	0.00157384	0	0.22234	0.834682	0.915736
2398	20	30569660	32484506	1828	264	aud	edu	-0.0331298	-0.36288	0.29201	0.00109758	0	0.15397	0.835609	0.915736
191	1	240248509	241033584	1039	226	aud	edu	0.0382192	-0.34455	0.43714	0.00146071	0	0.21675	0.838823	0.916121
2309	19	2253175	3085446	1181	227	aud	edu	0.0304449	-0.29383	0.34745	0.000926891	0	0.13953	0.8442	0.918857
122	1	164726580	165553812	1425	260	aud	edu	0.0218951	-0.25751	0.30834	0.000479393	0	0.10873	0.875775	0.924253
411	2	234945578	235625789	1350	222	aud	edu	-0.0341537	-0.44011	0.36982	0.00116648	0	0.22889	0.860791	0.924253
483	3	71223282	72334704	1747	321	aud	edu	0.0263565	-0.28139	0.35244	0.000694664	0	0.13899	0.86425	0.924253
1465	9	119890465	121008529	1734	283	aud	edu	0.0215774	-0.23518	0.28049	0.000465585	0	0.09321	0.867209	0.924253
1646	11	33905328	34672697	1279	209	aud	edu	0.0319244	-0.33822	0.4117	0.00101917	0	0.19097	0.858445	0.924253
1872	13	27392006	28587125	2339	269	aud	edu	0.0265084	-0.32929	0.38219	0.000702696	0	0.17083	0.877902	0.924253
2098	15	98828262	99925972	1647	303	aud	edu	0.0218875	-0.27014	0.31532	0.000479061	0	0.11404	0.87804	0.924253
2299	18	71491861	72785206	1857	270	aud	edu	-0.0291308	-0.36037	0.29843	0.000848603	0	0.14795	0.856849	0.924253
2338	19	31763009	33028099	1763	257	aud	edu	-0.0288259	-0.37084	0.31777	0.000830931	0	0.16053	0.863542	0.924253
2405	20	41351515	42185671	1243	239	aud	edu	-0.0290686	-0.43003	0.36161	0.000844983	0	0.21473	0.875697	0.924253
156	1	202583885	204092537	1567	285	aud	edu	-0.0275088	-0.45513	0.39746	0.000756733	0	0.25146	0.890958	0.934776
79	1	90941550	91870059	1351	219	aud	edu	-0.0245638	-0.41245	0.3632	0.000603382	0	0.20493	0.895758	0.93674
424	3	2140012	3128152	1925	327	aud	edu	-0.0168077	-0.41222	0.36482	0.000282499	0	0.20858	0.928033	0.946632
441	3	20754843	21790867	2456	268	aud	edu	0.0165153	-0.28506	0.32608	0.000272756	0	0.12786	0.911805	0.946632
891	5	136949854	139408116	2108	279	aud	edu	0.016535	-0.35961	0.39412	0.000273407	0	0.19833	0.927163	0.946632
936	6	11790672	13352326	2516	296	aud	edu	-0.0151548	-0.36738	0.32728	0.000229667	0	0.16746	0.927739	0.946632
1165	7	71215742	73128830	1497	188	aud	edu	0.0159837	-0.32855	0.36827	0.000255478	0	0.16607	0.925724	0.946632
1470	9	126092932	127184582	1480	226	aud	edu	0.0192877	-0.32494	0.36951	0.000372016	0	0.16358	0.90912	0.946632
1946	13	108521979	109156765	1051	193	aud	edu	-0.0139249	-0.32979	0.29344	0.000193902	0	0.13002	0.927942	0.946632
2017	14	89482884	90662836	1604	267	aud	edu	-0.012651	-0.29758	0.27867	0.000160047	0	0.10864	0.928883	0.946632
1237	8	2396123	2970491	1784	251	aud	edu	0.0102188	-0.36528	0.39236	0.000104423	0	0.19503	0.955233	0.970395
798	5	24362662	25722097	1809	204	aud	edu	-0.01017	-0.42528	0.39292	0.000103428	0	0.22382	0.958407	0.970539
35	1	36855140	38474036	2155	293	aud	edu	0.00678451	-0.35713	0.36665	4.60296e-05	0	0.17258	0.968787	0.97488
849	5	87943483	89584466	1398	264	aud	edu	0.00583414	-0.26829	0.28838	3.40372e-05	0	0.10312	0.966237	0.97488
1756	12	16136743	17374895	950	220	aud	edu	0.00460446	-0.30471	0.32316	2.1201e-05	0	0.12838	0.97571	0.978769
113	1	154685546	156813845	1844	292	aud	edu	-0.000242297	-0.24232	0.24894	5.87077e-08	0	0.07833	0.998431	0.998431

### Sheet: ST4
LAVA Results for Alcohol Consumption and Cognitive Components of Educational Attainment
locus	chr	start	stop	n.snps	n.pcs	phen1	phen2	rho	rho.lower	rho.upper	r2	r2.lower	r2.upper	p	fdr_p
692	4	102544804	104384534	1948	235	alc	cog	0.692301	0.49397	0.91911	0.479281	0.244	0.84477	1.87097e-09	8.04517e-07
53	1	61377616	62778733	2012	300	alc	cog	0.555207	0.31798	0.82426	0.308255	0.10111	0.6794	2.08692e-05	0.00266798
1599	10	125798320	126875816	1359	253	alc	cog	-0.461712	-0.67813	-0.26109	0.213178	0.06817	0.45986	2.15926e-05	0.00266798
1788	12	48960266	50344346	1615	207	alc	cog	0.631916	0.35689	0.95724	0.399318	0.12737	0.91632	2.48184e-05	0.00266798
62	1	72513120	73992170	1508	133	alc	cog	-0.475338	-0.70674	-0.26422	0.225946	0.06981	0.49948	4.72635e-05	0.00406466
1198	7	115321302	116835336	1678	230	alc	cog	-0.679193	-1	-0.36968	0.461303	0.13667	1	6.05829e-05	0.00434177
1724	11	118901214	120064528	1113	259	alc	cog	-0.579635	-0.89508	-0.30551	0.335977	0.09334	0.80117	9.42679e-05	0.00450391
2216	17	54950108	56245227	1486	343	alc	cog	-0.549682	-0.85447	-0.28397	0.30215	0.08064	0.73012	8.44341e-05	0.00450391
2405	20	41351515	42185671	1250	241	alc	cog	0.702033	0.38453	1	0.492851	0.14786	1	7.79016e-05	0.00450391
2206	17	42348004	43460500	1183	183	alc	cog	0.589935	0.30808	0.92581	0.348023	0.09491	0.85713	0.000139377	0.00599321
2386	20	15962577	16661516	1419	197	alc	cog	-0.541893	-0.88588	-0.25128	0.293648	0.06314	0.78478	0.000500993	0.0195843
1558	10	78665482	79952996	1319	262	alc	cog	0.468669	0.20974	0.74881	0.21965	0.04399	0.56071	0.000558054	0.0199969
2027	14	100786190	102004377	1415	327	alc	cog	-0.459263	-0.75244	-0.20496	0.210922	0.04201	0.56617	0.000864996	0.0286114
1957	14	22760701	23985936	1588	312	alc	cog	-0.450999	-0.73986	-0.18877	0.2034	0.03563	0.5474	0.000933351	0.0286672
61	1	70992906	72513119	1526	202	alc	cog	-0.412575	-0.67855	-0.16246	0.170219	0.02639	0.46043	0.00169619	0.0462604
1572	10	92911507	94503299	1773	172	alc	cog	-0.463038	-0.76479	-0.17869	0.214404	0.03193	0.58491	0.00175126	0.0462604
1850	12	121817510	123396634	1671	214	alc	cog	-0.413746	-0.68281	-0.15809	0.171186	0.02499	0.46623	0.0018289	0.0462604
2456	21	42187153	43081434	1301	290	alc	cog	0.483339	0.18171	0.83039	0.233616	0.03315	0.68955	0.00210561	0.0503007
943	6	19449153	20418020	1071	272	alc	cog	-0.450709	-0.76484	-0.17062	0.203138	0.02911	0.58498	0.00225586	0.0510537
836	5	73314062	74245354	857	228	alc	cog	-0.450693	-0.78041	-0.15074	0.203124	0.02279	0.60905	0.00342519	0.0736416
1794	12	56987106	58748139	1778	228	alc	cog	-0.382522	-0.65121	-0.1314	0.146323	0.01726	0.42407	0.00364966	0.0747311
103	1	117046312	118118667	1175	225	alc	cog	-0.565437	-1	-0.19484	0.319719	0.03796	1	0.00407493	0.0761835
2488	22	44409534	45170649	1445	314	alc	cog	0.334959	0.11219	0.56985	0.112198	0.0126	0.32473	0.00395089	0.0761835
379	2	199654970	201324132	1593	202	alc	cog	-0.397234	-0.68441	-0.12779	0.157795	0.01659	0.46842	0.00440216	0.078872
467	3	54074845	54892586	1048	232	alc	cog	0.446122	0.14306	0.77884	0.199025	0.0205	0.60659	0.00473104	0.0813739
474	3	61277588	62609818	1892	316	alc	cog	-0.414093	-0.73181	-0.13705	0.171473	0.01878	0.53555	0.00540353	0.0857867
1095	7	617320	1366972	1538	220	alc	cog	0.440402	0.13848	0.77454	0.193954	0.01934	0.59991	0.00521803	0.0857867
2326	19	17750519	18504867	1079	225	alc	cog	0.349578	0.11264	0.60223	0.122205	0.01272	0.36268	0.00558611	0.0857867
1951	13	112319065	113573118	1742	300	alc	cog	-0.34426	-0.60266	-0.10356	0.118515	0.0109	0.3632	0.0059955	0.0888988
1166	7	73128831	75243899	896	218	alc	cog	0.441812	0.13376	0.80372	0.195198	0.01798	0.64597	0.00635969	0.0911556
1080	6	156762741	158220143	1653	288	alc	cog	0.47629	0.1341	0.89973	0.226852	0.01828	0.80951	0.00691075	0.0928632
2423	20	57924038	58780894	1190	255	alc	cog	0.391409	0.11585	0.69455	0.153201	0.01345	0.4824	0.00676487	0.0928632
40	1	43512670	45167235	1981	261	alc	cog	-0.421882	-0.78023	-0.13154	0.177985	0.01754	0.60876	0.00754962	0.0954805
2460	21	46045434	47014880	1530	281	alc	cog	0.410649	0.10971	0.74254	0.168632	0.01205	0.55137	0.00748308	0.0954805
920	5	173606996	174662885	1420	301	alc	cog	0.412735	0.12148	0.7503	0.17035	0.01477	0.56294	0.00834849	0.097023
1933	13	93285143	94925136	2186	276	alc	cog	0.402106	0.10999	0.73224	0.161689	0.01238	0.53618	0.00827578	0.097023
2124	16	24014706	25235251	1465	282	alc	cog	0.397662	0.11097	0.73075	0.158135	0.01236	0.53399	0.00805644	0.097023
353	2	169224446	170155561	1226	223	alc	cog	0.473726	0.13428	0.88864	0.224416	0.01849	0.78968	0.00866506	0.098052
216	2	11230350	11995765	1135	211	alc	cog	-0.417488	-0.77577	-0.10246	0.174296	0.01103	0.60183	0.010925	0.118049
408	2	231847387	233352722	2316	259	alc	cog	-0.415664	-0.78948	-0.10441	0.172776	0.01103	0.62328	0.0110117	0.118049
1383	9	9920259	10675474	1380	241	alc	cog	-0.377508	-0.6885	-0.09958	0.142512	0.01027	0.47403	0.0112558	0.118049
4	1	2983520	3582047	925	234	alc	cog	-0.381851	-0.71443	-0.08261	0.14581	0.00742	0.51041	0.0138065	0.141352
1429	9	83455503	85135751	2052	277	alc	cog	-0.374753	-0.70854	-0.08081	0.140439	0.00714	0.50203	0.0150989	0.147557
1855	12	127545378	128372588	1204	253	alc	cog	0.382134	0.0708	0.72351	0.146027	0.00596	0.52347	0.0150889	0.147557
483	3	71223282	72334704	1595	312	alc	cog	0.297993	0.06484	0.55237	0.0888	0.00447	0.30511	0.0154663	0.147789
944	6	20418021	21295864	1012	186	alc	cog	0.436612	0.08967	0.83912	0.19063	0.00915	0.70412	0.0164043	0.150381
1389	9	14244748	14902924	959	253	alc	cog	0.330833	0.06814	0.61797	0.10945	0.00516	0.38188	0.016437	0.150381
298	2	101556800	102494487	1113	191	alc	cog	-0.457509	-0.89511	-0.08565	0.209314	0.00833	0.80122	0.0170845	0.153049
616	4	15910802	17290236	1788	286	alc	cog	0.331328	0.06083	0.62634	0.109778	0.00456	0.39231	0.0186083	0.163297
412	2	235625790	236276287	1260	228	alc	cog	0.408013	0.07961	0.81088	0.166474	0.00744	0.65752	0.0192517	0.164408
2404	20	40272391	41351514	1773	248	alc	cog	-0.443234	-0.88021	-0.08017	0.196457	0.00762	0.77478	0.0194996	0.164408
445	3	24270190	25516193	1936	294	alc	cog	0.31237	0.05574	0.59321	0.0975752	0.00361	0.35189	0.0199271	0.164782
98	1	111134063	112489248	2156	274	alc	cog	-0.371133	-0.73294	-0.05704	0.13774	0.0043	0.53721	0.022746	0.165547
374	2	191051955	193033982	2107	295	alc	cog	0.360375	0.05133	0.69135	0.12987	0.00346	0.47796	0.0208867	0.165547
1215	7	138755108	140217630	2076	285	alc	cog	0.410217	0.06798	0.8189	0.168278	0.0058	0.6706	0.0218452	0.165547
1580	10	102509299	104206837	1731	240	alc	cog	-0.33211	-0.64259	-0.0471	0.110297	0.00317	0.41292	0.0226779	0.165547
1628	11	16383387	17583948	1279	196	alc	cog	-0.309964	-0.59062	-0.04033	0.0960779	0.00282	0.34883	0.0234846	0.165547
1657	11	45019560	46316005	1746	227	alc	cog	-0.379415	-0.73809	-0.06104	0.143956	0.00485	0.54478	0.0213706	0.165547
1667	11	56623495	57675986	898	180	alc	cog	0.365097	0.05345	0.70469	0.133296	0.004	0.49658	0.0233641	0.165547
2166	16	84440155	85146805	1541	299	alc	cog	-0.37049	-0.72532	-0.0536	0.137262	0.00404	0.52608	0.022551	0.165547
2223	17	65582328	66757556	1409	231	alc	cog	0.406554	0.06905	0.80351	0.165286	0.00606	0.64562	0.022201	0.165547
35	1	36855140	38474036	1989	300	alc	cog	0.273769	0.02179	0.52957	0.0749493	0.00151	0.28045	0.0283111	0.189971
727	4	139553761	141087047	1638	306	alc	cog	-0.294271	-0.57688	-0.03889	0.0865954	0.00255	0.33279	0.0274023	0.189971
849	5	87943483	89584466	1295	259	alc	cog	-0.266291	-0.52608	-0.03147	0.0709107	0.00179	0.27676	0.0290423	0.189971
1763	12	22928056	23923798	1304	250	alc	cog	0.426432	0.05639	0.88721	0.181844	0.00504	0.78714	0.0289575	0.189971
2320	19	13213187	13968319	992	249	alc	cog	-0.308062	-0.59518	-0.04186	0.0949022	0.00287	0.35424	0.0291583	0.189971
249	2	44104111	45189468	1263	231	alc	cog	0.259931	0.02603	0.50295	0.0675643	0.00164	0.25296	0.0304344	0.193721
2118	16	13893408	15921108	1578	246	alc	cog	-0.356547	-0.71138	-0.04026	0.127126	0.00314	0.50607	0.0306349	0.193721
684	4	93451600	94757265	1425	187	alc	cog	-0.411343	-0.85212	-0.04912	0.169203	0.00405	0.7261	0.0317904	0.197795
936	6	11790672	13352326	2260	298	alc	cog	0.402462	0.04093	0.84797	0.161976	0.00333	0.71905	0.0326591	0.197795
1062	6	135544084	137553212	1661	287	alc	cog	0.317594	0.02909	0.63566	0.100866	0.00215	0.40406	0.0326235	0.197795
1745	12	4967644	6023700	1335	281	alc	cog	0.303665	0.03287	0.60713	0.0922122	0.00214	0.36861	0.0339807	0.20294
113	1	154685546	156813845	1812	304	alc	cog	0.350549	0.02718	0.71936	0.122885	0.00227	0.51748	0.0350103	0.205646
1607	10	133111171	133818036	1268	226	alc	cog	-0.386259	-0.80715	-0.02744	0.149196	0.00274	0.65149	0.036497	0.205646
2207	17	43460501	44865832	391	84	alc	cog	0.363114	0.03124	0.71096	0.131852	0.00243	0.50546	0.0358704	0.205646
2220	17	62112374	63548724	1182	208	alc	cog	-0.43745	-0.94637	-0.0216	0.191362	0.00416	0.89561	0.0363845	0.205646
2483	22	38718590	40378783	1624	282	alc	cog	0.306579	0.02004	0.63213	0.0939907	0.00158	0.39959	0.0368249	0.205646
1498	10	10969482	11856924	1400	253	alc	cog	-0.328249	-0.66396	-0.02332	0.107748	0.00163	0.44084	0.0393631	0.217002
1919	13	79489046	80778339	1193	233	alc	cog	-0.399595	-0.84343	-0.01379	0.159676	0.00262	0.71138	0.040107	0.218304
344	2	157556097	159040979	1467	237	alc	cog	0.338412	0.01848	0.70268	0.114522	0.00202	0.49375	0.0427208	0.229624
772	4	187985394	189153279	2111	305	alc	cog	0.382566	0.01487	0.8322	0.146356	0.00199	0.69255	0.0439808	0.230631
2117	16	12793150	13893407	2100	263	alc	cog	-0.264323	-0.52936	-0.01327	0.0698667	0.00104	0.28022	0.0435151	0.230631
2235	17	78438333	79333774	1500	238	alc	cog	0.304211	0.01023	0.63083	0.0925446	0.00151	0.39795	0.0476547	0.246886
419	2	241113280	241910366	1637	244	alc	cog	-0.248257	-0.50243	0.00023	0.0616314	0	0.25243	0.0498293	0.255079
9	1	6136815	7711794	1943	308	alc	cog	-0.339721	-0.73407	0.01035	0.11541	0	0.53886	0.0523511	0.261755
2480	22	35368342	36135968	1124	207	alc	cog	0.395718	-0.00415	0.88321	0.156593	0	0.78005	0.0521131	0.261755
1760	12	20074931	20866285	1100	210	alc	cog	-0.287484	-0.59017	0.00278	0.0826473	0	0.3483	0.0531248	0.262571
640	4	39820062	40590541	1085	216	alc	cog	-0.349953	-0.75623	0.00054	0.122467	0	0.57188	0.0539758	0.263745
786	5	10549030	11850850	1931	282	alc	cog	0.336614	0.0034	0.73404	0.113309	0.00149	0.53881	0.0547896	0.264714
2087	15	87158588	88035757	1107	209	alc	cog	-0.271206	-0.56435	0.00389	0.0735529	0	0.31849	0.0579629	0.276934
1532	10	49197321	50145673	1026	182	alc	cog	-0.346352	-0.74614	-0.00113	0.11996	0.00138	0.55672	0.0588688	0.278171
342	2	155207970	156130947	1215	160	alc	cog	0.292299	-0.02477	0.62413	0.0854385	0	0.38954	0.0611904	0.285999
1985	14	52760554	54359598	1747	258	alc	cog	0.355122	-0.01704	0.79886	0.126112	0	0.63819	0.0628078	0.290402
390	2	213194363	214044566	1182	192	alc	cog	-0.295624	-0.6406	0.02391	0.0873937	0	0.41037	0.0682357	0.296589
832	5	65606871	67096191	2077	254	alc	cog	-0.307217	-0.66995	0.02774	0.0943822	0	0.44883	0.0677177	0.296589
972	6	36346354	37570051	2029	277	alc	cog	-0.338504	-0.77434	0.02363	0.114585	0	0.5996	0.068312	0.296589
1054	6	125365055	127545459	1792	268	alc	cog	-0.372148	-0.86998	0.02719	0.138494	0	0.75687	0.0693654	0.296589
1472	9	128785783	129617771	1107	257	alc	cog	0.301278	-0.01844	0.65533	0.0907684	0	0.42946	0.0691754	0.296589
2002	14	72665320	73373373	947	204	alc	cog	0.314909	-0.01834	0.68446	0.0991675	0	0.46848	0.0662565	0.296589
2127	16	27443062	29043177	1041	234	alc	cog	0.247796	-0.01674	0.52737	0.061403	0	0.27812	0.0696639	0.296589
2449	21	34383795	35729261	1580	281	alc	cog	-0.27084	-0.58598	0.01502	0.0733543	0	0.34338	0.065744	0.296589
512	3	106174686	107736519	1915	268	alc	cog	0.261033	-0.02265	0.56345	0.0681383	0	0.31747	0.0735936	0.297845
591	3	194217141	195196789	2171	287	alc	cog	-0.278688	-0.6115	0.03588	0.0776668	0	0.37393	0.0741149	0.297845
1727	11	122589225	123398882	1346	259	alc	cog	-0.259507	-0.56363	0.02511	0.0673436	0	0.31768	0.0735401	0.297845
2262	18	28792735	30401128	1837	269	alc	cog	0.303287	-0.03172	0.68166	0.0919833	0	0.46466	0.0723414	0.297845
2347	19	41004106	41733463	948	198	alc	cog	0.316361	-0.0352	0.69555	0.100084	0	0.48379	0.0740562	0.297845
2464	22	18535226	19635654	1048	197	alc	cog	-0.329339	-0.72572	0.03165	0.108464	0	0.52667	0.0733822	0.297845
2202	17	36116885	37361178	1200	259	alc	cog	-0.282913	-0.62622	0.03219	0.0800395	0	0.39215	0.0754669	0.30047
2311	19	3893910	4741718	1115	256	alc	cog	-0.286869	-0.64045	0.03842	0.0822938	0	0.41017	0.0795862	0.313964
1366	8	141527882	142611889	1308	261	alc	cog	-0.30282	-0.67519	0.04875	0.0916999	0	0.45588	0.0822532	0.321535
638	4	37880861	38984838	1824	267	alc	cog	0.305402	-0.03781	0.69339	0.0932707	0	0.48079	0.0852256	0.327205
1399	9	23091194	23859374	1045	237	alc	cog	-0.20306	-0.44176	0.02901	0.0412334	0	0.19515	0.0848713	0.327205
462	3	44141694	45844191	2300	243	alc	cog	-0.282176	-0.64279	0.0357	0.0796232	0	0.41318	0.0865249	0.329254
29	1	29188427	30405182	1196	237	alc	cog	-0.251676	-0.56851	0.03708	0.0633409	0	0.3232	0.0904308	0.338294
52	1	59889046	61377615	1763	255	alc	cog	0.3014	-0.05144	0.69008	0.090842	0	0.47622	0.0904739	0.338294
460	3	40897628	42301657	2111	204	alc	cog	0.333496	-0.05684	0.78915	0.11122	0	0.62276	0.0945801	0.34176
928	6	2746532	3964072	1742	304	alc	cog	-0.245497	-0.55154	0.04872	0.0602687	0	0.3042	0.0931616	0.34176
1851	12	123396635	124843768	1925	223	alc	cog	0.316164	-0.05281	0.74394	0.0999595	0	0.55345	0.0933011	0.34176
2009	14	79199452	81001920	2102	281	alc	cog	-0.255225	-0.58352	0.04571	0.0651399	0	0.34049	0.0939691	0.34176
1965	14	32382246	33591113	1480	294	alc	cog	0.211703	-0.04854	0.47817	0.044818	0	0.22864	0.101004	0.361931
2053	15	46022643	46884071	616	156	alc	cog	0.258041	-0.05186	0.59207	0.0665852	0	0.35055	0.102792	0.363385
2245	18	6756497	7862479	1370	270	alc	cog	0.291448	-0.05641	0.6825	0.0849421	0	0.46581	0.1031	0.363385
2303	18	75240761	76231685	2093	289	alc	cog	-0.297245	-0.70288	0.06819	0.0883544	0	0.49405	0.105755	0.369713
1795	12	58748140	60000363	1893	196	alc	cog	-0.296718	-0.70468	0.06668	0.0880414	0	0.49657	0.108412	0.375945
1790	12	51769420	53039987	1815	279	alc	cog	0.244205	-0.05116	0.57364	0.0596363	0	0.32906	0.109617	0.377082
1735	11	130500784	131424361	1416	279	alc	cog	-0.2729	-0.65582	0.06479	0.0744746	0	0.4301	0.112016	0.381682
2049	15	39238841	40604780	1561	247	alc	cog	0.281544	-0.06706	0.66984	0.079267	0	0.44869	0.11347	0.381682
2485	22	41722788	42867927	1259	140	alc	cog	0.269848	-0.06122	0.63621	0.0728178	0	0.40476	0.113617	0.381682
2001	14	71140427	72665319	2088	224	alc	cog	-0.271422	-0.64035	0.07411	0.0736698	0	0.41005	0.114725	0.382417
622	4	23858351	24764724	1095	244	alc	cog	-0.268597	-0.63702	0.07166	0.0721441	0	0.4058	0.11564	0.382502
1506	10	18529743	19421514	1358	198	alc	cog	0.26043	-0.06507	0.60529	0.0678239	0	0.36638	0.117837	0.386793
599	4	2468936	3549229	1563	214	alc	cog	0.211602	-0.05958	0.49558	0.0447755	0	0.2456	0.123085	0.394974
1671	11	60515106	61717117	1335	253	alc	cog	0.188424	-0.05287	0.43484	0.0355035	0	0.18908	0.122987	0.394974
1719	11	112755447	113889019	1671	237	alc	cog	-0.265693	-0.64254	0.0728	0.0705926	0	0.41342	0.122912	0.394974
1979	14	46748239	48177483	1644	189	alc	cog	-0.250258	-0.59708	0.07617	0.0626291	0	0.35651	0.124258	0.395785
1522	10	33655459	35178224	1941	292	alc	cog	-0.234527	-0.56424	0.07594	0.0550027	0	0.31837	0.129097	0.397756
1729	11	124403478	125266684	1161	250	alc	cog	-0.277454	-0.69189	0.08629	0.076981	0	0.47872	0.129502	0.397756
1945	13	107037865	108521978	1972	349	alc	cog	-0.207698	-0.48811	0.06294	0.0431385	0	0.23825	0.1274	0.397756
2026	14	99474534	100786189	1794	304	alc	cog	-0.232301	-0.55273	0.06334	0.0539636	0	0.30551	0.126481	0.397756
2340	19	33785836	34633274	1441	244	alc	cog	-0.287212	-0.71238	0.08635	0.0824908	0	0.50748	0.128475	0.397756
396	2	219678784	220771552	1286	238	alc	cog	-0.23452	-0.56287	0.06765	0.0549997	0	0.31682	0.131678	0.401429
652	4	55681702	57103100	2216	252	alc	cog	-0.286701	-0.72089	0.08825	0.0821976	0	0.51969	0.132565	0.401429
30	1	30405183	31639217	1553	273	alc	cog	-0.217395	-0.52011	0.06778	0.0472607	0	0.27051	0.134556	0.404609
478	3	65326752	66702084	1682	287	alc	cog	-0.225664	-0.54426	0.06583	0.0509243	0	0.29622	0.137126	0.409473
1390	9	14902925	15839403	1055	201	alc	cog	-0.282832	-0.71884	0.09706	0.0799939	0	0.51673	0.141572	0.419834
764	4	181122434	182065646	1718	278	alc	cog	-0.257882	-0.65709	0.09336	0.0665033	0	0.43177	0.144654	0.426036
2092	15	92675406	93707010	1567	296	alc	cog	-0.252446	-0.63133	0.09356	0.0637289	0	0.39858	0.146209	0.427686
598	4	1529268	2468935	1425	212	alc	cog	0.289208	-0.11241	0.74172	0.0836414	0	0.55015	0.149202	0.430594
1207	7	127903739	128779173	1587	182	alc	cog	-0.270709	-0.69014	0.10275	0.0732835	0	0.47629	0.149206	0.430594
279	2	73544291	75148103	1499	236	alc	cog	-0.262108	-0.66215	0.10148	0.0687008	0	0.43844	0.150667	0.431912
1738	11	133521643	134351064	1081	258	alc	cog	0.260771	-0.09136	0.66401	0.0680015	0	0.44111	0.152312	0.433623
1900	13	59751796	61268155	1971	227	alc	cog	-0.25544	-0.64374	0.10089	0.0652498	0	0.41441	0.154289	0.433623
2315	19	7249360	8199016	1549	272	alc	cog	0.254331	-0.09703	0.63718	0.0646845	0	0.406	0.154044	0.433623
2242	18	3722829	4603961	1367	279	alc	cog	0.194592	-0.07509	0.47699	0.0378661	0	0.22752	0.156287	0.436386
393	2	215899571	217566011	2084	322	alc	cog	-0.220358	-0.55565	0.09123	0.0485577	0	0.30875	0.164069	0.443709
694	4	105319196	106479155	1353	177	alc	cog	0.222976	-0.08537	0.55307	0.0497181	0	0.30589	0.162544	0.443709
1024	6	92015280	92953798	1223	189	alc	cog	-0.251807	-0.63815	0.09956	0.063407	0	0.40724	0.16021	0.443709
1465	9	119890465	121008529	1446	236	alc	cog	0.237213	-0.10574	0.60147	0.0562699	0	0.36177	0.163379	0.443709
2484	22	40378784	41722787	1117	147	alc	cog	0.248777	-0.10472	0.63897	0.0618899	0	0.40828	0.162782	0.443709
383	2	205038120	206821199	2066	349	alc	cog	0.206209	-0.09047	0.51876	0.042522	0	0.26912	0.165182	0.443927
880	5	123191942	124109485	1101	222	alc	cog	-0.184753	-0.45674	0.0823	0.0341338	0	0.20861	0.169462	0.450842
1351	8	125453323	126766827	1933	276	alc	cog	0.240618	-0.09956	0.64012	0.0578968	0	0.40975	0.169852	0.450842
945	6	21295865	22199713	1086	241	alc	cog	-0.203876	-0.5184	0.09406	0.0415654	0	0.26874	0.173426	0.457504
1302	8	66018205	66960438	1470	144	alc	cog	0.248296	-0.11904	0.63396	0.0616509	0	0.40191	0.178191	0.464377
2412	20	48212976	49236418	1400	238	alc	cog	-0.213241	-0.54311	0.09629	0.0454717	0	0.29497	0.178097	0.464377
1504	10	15946678	17065860	1281	233	alc	cog	-0.204556	-0.52239	0.09891	0.0418433	0	0.27289	0.179679	0.465434
610	4	10370667	11050119	1107	172	alc	cog	0.259841	-0.13911	0.69727	0.0675172	0	0.48618	0.19159	0.493316
334	2	143259781	144503688	1518	189	alc	cog	-0.217754	-0.57177	0.12548	0.0474166	0	0.32692	0.194918	0.497975
538	3	132925968	133718493	1027	206	alc	cog	0.223526	-0.11592	0.59187	0.049964	0	0.35154	0.19635	0.497975
851	5	90793805	91956905	1185	175	alc	cog	-0.188649	-0.4892	0.10371	0.0355884	0	0.23932	0.200348	0.497975
2181	17	7264459	8554763	1569	265	alc	cog	0.215423	-0.1187	0.57997	0.046407	0	0.33637	0.199494	0.497975
2307	19	762047	1515920	937	268	alc	cog	-0.232342	-0.62451	0.12177	0.0539828	0	0.39002	0.197751	0.497975
2391	20	19957929	21682377	1492	261	alc	cog	0.212229	-0.10976	0.57054	0.0450413	0	0.32568	0.198068	0.497975
495	3	84698481	85807679	2099	127	alc	cog	-0.235931	-0.6301	0.13036	0.0556637	0	0.39702	0.20234	0.499936
542	3	138693847	139831267	1234	214	alc	cog	-0.228158	-0.61335	0.13337	0.052056	0	0.3762	0.204625	0.499936
768	4	184338585	185483262	1929	330	alc	cog	-0.192535	-0.52614	0.10728	0.0370698	0	0.27682	0.203603	0.499936
2042	15	30604120	32177320	1406	249	alc	cog	-0.227823	-0.62089	0.12606	0.0519035	0	0.3855	0.20625	0.501059
1324	8	92876621	94999066	2051	301	alc	cog	0.1845	-0.11474	0.49214	0.0340404	0	0.2422	0.208464	0.503593
755	4	172555991	174470206	1379	288	alc	cog	-0.205792	-0.56086	0.12625	0.0423502	0	0.31456	0.211691	0.508531
2475	22	30962256	31904549	823	161	alc	cog	-0.200564	-0.54245	0.11492	0.040226	0	0.29426	0.213481	0.509982
1887	13	43931932	45476446	1857	247	alc	cog	0.19803	-0.11244	0.53359	0.0392161	0	0.28472	0.219069	0.52044
359	2	174118390	174927563	1015	237	alc	cog	-0.169468	-0.46323	0.10713	0.0287194	0	0.21459	0.229632	0.529381
809	5	37925488	39438985	1882	272	alc	cog	0.226712	-0.15303	0.63842	0.0513984	0	0.40758	0.230219	0.529381
1119	7	20122180	21390644	1921	280	alc	cog	-0.156532	-0.42627	0.10067	0.0245024	0	0.1817	0.229155	0.529381
1379	9	6859792	7388202	841	174	alc	cog	0.210594	-0.14311	0.57135	0.0443498	0	0.32644	0.229076	0.529381
2070	15	66355635	67396520	1623	265	alc	cog	0.215708	-0.14094	0.6084	0.0465299	0	0.37016	0.227046	0.529381
2353	19	46765061	47752727	1176	240	alc	cog	-0.206226	-0.56409	0.13693	0.0425291	0	0.3182	0.225605	0.529381
1579	10	101271452	102509298	1643	199	alc	cog	-0.185947	-0.50564	0.11954	0.0345763	0	0.25567	0.231494	0.529481
2134	16	52041337	53393882	1645	273	alc	cog	-0.197987	-0.54964	0.13849	0.0391988	0	0.3021	0.23525	0.53511
2384	20	14203756	15238519	1418	198	alc	cog	0.214652	-0.13583	0.61059	0.0460753	0	0.37282	0.236444	0.53511
1481	9	137593528	138202112	1300	290	alc	cog	-0.205424	-0.59587	0.13915	0.0421992	0	0.35656	0.241905	0.544603
651	4	54659779	55681701	995	223	alc	cog	0.213912	-0.16115	0.61404	0.0457583	0	0.37732	0.244148	0.546708
2425	20	59560458	60125333	951	181	alc	cog	0.198451	-0.13893	0.56365	0.0393829	0	0.31832	0.245383	0.546708
621	4	22835186	23858350	1022	205	alc	cog	0.187398	-0.12984	0.53259	0.0351181	0	0.28367	0.25172	0.552243
844	5	82720249	84094797	1322	286	alc	cog	0.207628	-0.1444	0.60306	0.0431093	0	0.3646	0.251346	0.552243
2094	15	94565522	95662425	1378	309	alc	cog	0.198638	-0.1453	0.57366	0.0394571	0	0.32923	0.250093	0.552243
1496	10	8771921	10081279	1948	210	alc	cog	-0.210009	-0.6105	0.17094	0.0441038	0	0.37271	0.254666	0.55587
300	2	103305258	105120578	2020	245	alc	cog	0.18215	-0.13624	0.52331	0.0331785	0	0.27385	0.259952	0.559481
519	3	113657666	115649909	2527	313	alc	cog	-0.130383	-0.36244	0.09622	0.0169998	0	0.13137	0.260712	0.559481
1053	6	123854858	125365054	1825	301	alc	cog	0.202339	-0.15605	0.60086	0.0409412	0	0.36103	0.261525	0.559481
1192	7	106399740	107658603	1202	234	alc	cog	-0.180739	-0.51844	0.13892	0.0326665	0	0.26878	0.260131	0.559481
2043	15	32177321	33484267	1417	261	alc	cog	-0.186097	-0.55408	0.15325	0.0346321	0	0.307	0.262895	0.559628
1658	11	46316006	48066366	1444	160	alc	cog	0.211378	-0.17453	0.62639	0.0446805	0	0.39236	0.264868	0.56105
1682	11	75445254	76518906	1265	225	alc	cog	0.188598	-0.15121	0.54668	0.0355692	0	0.29907	0.267279	0.563382
47	1	54771294	55727134	1489	255	alc	cog	0.179866	-0.14704	0.52603	0.0323517	0	0.27731	0.277094	0.56555
264	2	56394699	57433653	1529	190	alc	cog	-0.181751	-0.53067	0.15568	0.0330336	0	0.28161	0.274813	0.56555
337	2	147252197	149568875	2545	246	alc	cog	0.147509	-0.12579	0.42433	0.0217588	0	0.18021	0.26965	0.56555
427	3	4835084	5496182	879	263	alc	cog	0.166649	-0.13313	0.48272	0.027772	0	0.23302	0.272582	0.56555
2018	14	90662837	92101228	2024	279	alc	cog	-0.175672	-0.5151	0.13826	0.0308606	0	0.26532	0.275395	0.56555
2133	16	50467034	52041336	1894	314	alc	cog	-0.15759	-0.46456	0.12822	0.0248346	0	0.21582	0.271784	0.56555
2180	17	6305079	7264458	1034	269	alc	cog	0.202468	-0.16357	0.61406	0.0409934	0	0.37729	0.277514	0.56555
155	1	201067953	202583884	1734	322	alc	cog	0.135407	-0.11547	0.38429	0.018335	0	0.14867	0.280842	0.568768
475	3	62609819	63670803	1898	246	alc	cog	0.164447	-0.14582	0.48411	0.0270429	0	0.23439	0.284384	0.568768
620	4	21416381	22835185	2200	242	alc	cog	0.196826	-0.1665	0.59879	0.0387404	0	0.35855	0.283756	0.568768
891	5	136949854	139408116	1900	272	alc	cog	-0.137993	-0.40878	0.11688	0.0190421	0	0.16727	0.281938	0.568768
931	6	5378214	6621937	1994	318	alc	cog	0.160878	-0.13975	0.49011	0.0258816	0	0.24029	0.288155	0.570998
2233	17	76596288	77412786	1226	293	alc	cog	-0.159711	-0.46776	0.13671	0.0255075	0	0.2199	0.288128	0.570998
1369	8	144934289	146303787	1049	200	alc	cog	-0.182446	-0.55511	0.16305	0.0332865	0	0.30818	0.292377	0.576707
907	5	157191082	158484775	1643	234	alc	cog	-0.205175	-0.65835	0.20865	0.0420966	0	0.43386	0.312697	0.582639
1002	6	69294228	70363348	1674	145	alc	cog	0.190269	-0.18882	0.60819	0.0362024	0	0.37073	0.320748	0.582639
1052	6	122929291	123854857	1182	197	alc	cog	0.174285	-0.16945	0.53542	0.0303752	0	0.28696	0.310612	0.582639
1117	7	17596579	19131026	1635	314	alc	cog	0.181936	-0.17968	0.56417	0.0331007	0	0.31868	0.29895	0.582639
1345	8	118300069	119423298	1353	221	alc	cog	-0.162985	-0.50107	0.16191	0.026564	0	0.25129	0.315644	0.582639
1367	8	142611890	143611461	1259	244	alc	cog	0.134737	-0.13573	0.41003	0.018154	0	0.16905	0.322942	0.582639
1375	9	3079046	4025355	1148	263	alc	cog	0.151838	-0.15123	0.45657	0.0230549	0	0.20846	0.307302	0.582639
1505	10	17065861	18529742	2135	257	alc	cog	0.196446	-0.20713	0.63737	0.0385911	0	0.40649	0.320908	0.582639
1519	10	30000224	30919469	1035	224	alc	cog	0.154215	-0.15677	0.4739	0.0237821	0	0.22496	0.319379	0.582639
1559	10	79952997	81190573	1769	329	alc	cog	-0.157511	-0.47362	0.15249	0.0248097	0	0.22464	0.303555	0.582639
1581	10	104206838	106142283	2484	241	alc	cog	-0.168889	-0.5169	0.17812	0.0285236	0	0.26718	0.320287	0.582639
1723	11	117295642	118901213	2271	307	alc	cog	0.152845	-0.15243	0.47206	0.0233616	0	0.22284	0.316156	0.582639
1732	11	127306872	128262550	1400	198	alc	cog	-0.178509	-0.55194	0.18079	0.0318653	0	0.30464	0.312613	0.582639
1803	12	68006683	68839661	1007	190	alc	cog	-0.192239	-0.59514	0.19636	0.0369559	0	0.35419	0.310713	0.582639
1874	13	30068526	31433218	2114	291	alc	cog	0.149963	-0.14171	0.45765	0.022489	0	0.20944	0.305976	0.582639
2017	14	89482884	90662836	1573	283	alc	cog	0.149346	-0.14721	0.45646	0.0223042	0	0.20843	0.315451	0.582639
2066	15	61130596	62106138	1323	274	alc	cog	0.132329	-0.13891	0.40538	0.017511	0	0.16446	0.323839	0.582639
2105	16	3379997	4816145	1787	296	alc	cog	0.160679	-0.16062	0.50899	0.0258178	0	0.26003	0.322578	0.582639
2219	17	60453121	62112373	1120	206	alc	cog	-0.142541	-0.43411	0.14365	0.0203178	0	0.18845	0.318513	0.582639
2448	21	33270273	34383794	1237	236	alc	cog	-0.190312	-0.61094	0.2005	0.0362187	0	0.37482	0.317765	0.582639
2491	22	47299626	48269177	1184	273	alc	cog	0.164454	-0.16234	0.50114	0.0270453	0	0.25114	0.315992	0.582639
2035	15	22799927	24099946	790	237	alc	cog	0.169632	-0.17561	0.55004	0.0287751	0	0.30254	0.327092	0.584324
2434	21	18222038	19479024	1361	278	alc	cog	0.133014	-0.13661	0.41175	0.0176929	0	0.16954	0.327493	0.584324
2222	17	64438388	65582327	1642	290	alc	cog	0.144441	-0.15345	0.44179	0.0208633	0	0.19518	0.331014	0.588165
2254	18	15220935	20009696	957	140	alc	cog	0.172269	-0.18256	0.54614	0.0296767	0	0.29875	0.3326	0.588551
1085	6	161371015	162254229	1367	239	alc	cog	-0.134593	-0.42408	0.15444	0.0181154	0	0.1801	0.343244	0.604897
164	1	213958293	214783872	1329	202	alc	cog	0.17469	-0.1999	0.57291	0.0305166	0	0.32911	0.349506	0.608925
1279	8	34792221	36641174	1402	202	alc	cog	0.173152	-0.19997	0.58615	0.0299817	0	0.34565	0.351194	0.608925
2050	15	40604781	42332685	1918	221	alc	cog	0.150752	-0.17378	0.48934	0.022726	0	0.23945	0.348933	0.608925
2097	15	98025685	98828261	1287	248	alc	cog	-0.177847	-0.6007	0.20211	0.0316294	0	0.36126	0.350702	0.608925
2148	16	69549150	71062712	1050	147	alc	cog	-0.152617	-0.4938	0.18592	0.0232919	0	0.24453	0.354053	0.608971
2300	18	72785207	73568260	1304	240	alc	cog	-0.143886	-0.46601	0.16798	0.0207031	0	0.21717	0.353987	0.608971
211	2	7108209	7966709	930	165	alc	cog	0.146282	-0.16881	0.47098	0.0213984	0	0.22182	0.355769	0.609485
1598	10	124894143	125798319	1650	254	alc	cog	0.142118	-0.16531	0.47104	0.0201974	0	0.22188	0.362249	0.61568
1911	13	71010209	71976862	1355	232	alc	cog	0.136879	-0.15966	0.44147	0.018736	0	0.19657	0.361986	0.61568
922	5	176180302	177659902	1585	225	alc	cog	-0.158989	-0.52541	0.19579	0.0252774	0	0.27795	0.367022	0.616482
1223	7	149843000	150897818	1674	234	alc	cog	-0.151021	-0.49651	0.19269	0.0228074	0	0.24652	0.365862	0.616482
2227	17	70495120	71466953	1372	298	alc	cog	-0.182164	-0.6357	0.2346	0.0331838	0	0.40712	0.366323	0.616482
1702	11	95327211	96150134	1315	222	alc	cog	-0.150333	-0.50996	0.17917	0.0226001	0	0.26006	0.36851	0.616573
916	5	168342744	169506966	2030	272	alc	cog	0.171742	-0.22688	0.59495	0.0294954	0	0.35435	0.377063	0.623604
1206	7	126640873	127903738	1320	199	alc	cog	-0.134951	-0.45108	0.17354	0.0182117	0	0.20376	0.376797	0.623604
2274	18	45718493	46558306	1388	297	alc	cog	-0.161644	-0.55818	0.21046	0.0261286	0	0.31177	0.374558	0.623604
2174	17	815654	1480056	1223	280	alc	cog	-0.115699	-0.38676	0.1458	0.0133863	0	0.14974	0.382148	0.629592
641	4	40590542	41360937	1162	179	alc	cog	-0.171918	-0.60667	0.23359	0.0295559	0	0.37138	0.38485	0.631624
184	1	234365797	235097113	1156	249	alc	cog	-0.146225	-0.51771	0.20464	0.0213819	0	0.26825	0.393678	0.641218
212	2	7966710	8978798	882	250	alc	cog	0.116567	-0.15036	0.39405	0.0135879	0	0.15545	0.393228	0.641218
1848	12	119301062	120567740	1528	267	alc	cog	0.125533	-0.17971	0.42941	0.0157584	0	0.18561	0.401589	0.651635
2240	18	1940212	2839842	1244	248	alc	cog	0.134985	-0.18729	0.4749	0.018221	0	0.2281	0.404687	0.651743
2422	20	56951774	57924037	1136	260	alc	cog	0.11002	-0.14624	0.37104	0.0121044	0	0.13769	0.403382	0.651743
2149	16	71062713	72089511	1112	144	alc	cog	-0.143569	-0.50617	0.20704	0.0206122	0	0.25838	0.412681	0.662137
205	2	2680064	3314202	936	226	alc	cog	0.146346	-0.2155	0.5258	0.0214171	0	0.27811	0.41555	0.664262
1380	9	7388203	8262303	1243	274	alc	cog	-0.0965319	-0.33412	0.13515	0.00931841	0	0.11167	0.421237	0.670859
2132	16	49010762	50467033	1766	312	alc	cog	0.125636	-0.20021	0.45557	0.0157844	0	0.20787	0.427382	0.678134
2095	15	95662426	96864278	1615	302	alc	cog	-0.129232	-0.47219	0.20102	0.016701	0	0.22377	0.431507	0.682162
97	1	110224231	111134062	1022	241	alc	cog	-0.126182	-0.47166	0.21414	0.015922	0	0.22305	0.447044	0.685643
597	4	812416	1529267	1359	158	alc	cog	0.131338	-0.209	0.48668	0.0172497	0	0.23829	0.441865	0.685643
647	4	46358361	47408265	1480	185	alc	cog	0.140086	-0.22692	0.52526	0.019624	0	0.27671	0.437132	0.685643
1210	7	131856482	133807216	2091	264	alc	cog	-0.104432	-0.39094	0.17328	0.0109061	0	0.15289	0.451684	0.685643
1620	11	7915072	9080939	2060	264	alc	cog	0.132762	-0.21994	0.50301	0.0176258	0	0.25479	0.440681	0.685643
1726	11	121208187	122589224	1643	283	alc	cog	0.138022	-0.23586	0.53974	0.0190499	0	0.2932	0.446025	0.685643
1840	12	110111515	111592381	1488	168	alc	cog	-0.127644	-0.48057	0.21566	0.016293	0	0.2336	0.446283	0.685643
2104	16	1996493	3379996	1317	313	alc	cog	-0.116374	-0.43413	0.1974	0.0135428	0	0.18978	0.447302	0.685643
2259	18	25305261	26861067	1714	217	alc	cog	0.101763	-0.16982	0.37344	0.0103557	0	0.13967	0.449178	0.685643
2312	19	4741719	5478684	1129	263	alc	cog	0.123862	-0.18994	0.45164	0.0153418	0	0.20597	0.435731	0.685643
2373	20	3736552	4591847	1251	236	alc	cog	0.14166	-0.24611	0.5356	0.0200676	0	0.29061	0.452843	0.685643
2438	21	22201891	23266941	1381	219	alc	cog	-0.133645	-0.51063	0.22708	0.0178609	0	0.26194	0.45115	0.685643
1128	7	30175114	31730554	1977	305	alc	cog	0.127269	-0.22736	0.49954	0.0161974	0	0.25062	0.464403	0.700678
691	4	101132996	102544803	2041	216	alc	cog	0.111579	-0.19562	0.43334	0.0124499	0	0.18804	0.466733	0.701731
674	4	81206183	82655623	1699	199	alc	cog	-0.141743	-0.57065	0.25649	0.0200911	0	0.32763	0.473809	0.707423
1623	11	11081300	11632650	1023	244	alc	cog	0.118811	-0.21743	0.46407	0.0141161	0	0.21726	0.472656	0.707423
783	5	6936734	8079415	1787	224	alc	cog	0.115216	-0.21749	0.45207	0.0132747	0	0.20616	0.476962	0.709667
38	1	41093876	41977966	1357	204	alc	cog	-0.0966247	-0.37849	0.17136	0.00933634	0	0.14375	0.480342	0.712231
1088	6	164687463	165835953	2003	243	alc	cog	0.12495	-0.2275	0.49731	0.0156125	0	0.25004	0.482878	0.713108
2371	20	1771286	2668108	1334	255	alc	cog	-0.117756	-0.46637	0.22468	0.0138665	0	0.21863	0.48425	0.713108
552	3	149998412	151131307	1165	236	alc	cog	0.110407	-0.21628	0.44359	0.0121897	0	0.19932	0.487066	0.714324
1480	9	136770927	137593527	1266	244	alc	cog	0.122779	-0.2511	0.50772	0.0150747	0	0.25871	0.488398	0.714324
161	1	209711170	211082892	1747	262	alc	cog	0.093727	-0.19017	0.37293	0.00878475	0	0.14053	0.497415	0.717964
864	5	106389389	107265911	1156	215	alc	cog	-0.103905	-0.42536	0.21025	0.0107963	0	0.18308	0.505914	0.717964
1226	7	153241229	154407487	1443	281	alc	cog	0.116098	-0.24214	0.48436	0.0134787	0	0.23702	0.505125	0.717964
1744	12	3871115	4967643	1349	281	alc	cog	-0.0935496	-0.38218	0.1853	0.00875153	0	0.14705	0.501789	0.717964
2055	15	47693317	49260006	1513	190	alc	cog	0.114333	-0.23175	0.46913	0.013072	0	0.22402	0.502262	0.717964
2167	16	85146806	86058597	1228	344	alc	cog	0.0946324	-0.18783	0.38058	0.00895529	0	0.14742	0.505459	0.717964
2184	17	10572618	11778164	1444	276	alc	cog	0.100444	-0.19442	0.40184	0.010089	0	0.16288	0.494792	0.717964
2246	18	7862480	8788524	1554	267	alc	cog	0.119736	-0.23453	0.49422	0.0143367	0	0.24906	0.495648	0.717964
2465	22	19635655	20969184	1197	247	alc	cog	0.0964981	-0.19087	0.38801	0.00931188	0	0.15116	0.498996	0.717964
266	2	57952946	59251996	1247	227	alc	cog	0.0733808	-0.15308	0.30286	0.00538473	0	0.09236	0.517517	0.730075
1743	12	3069507	3871114	1312	260	alc	cog	-0.128793	-0.56687	0.28007	0.0165877	0	0.32719	0.517844	0.730075
80	1	91870060	92904465	1400	199	alc	cog	-0.115103	-0.50148	0.25681	0.0132486	0	0.25538	0.524691	0.734143
573	3	172004761	173415591	1610	265	alc	cog	0.112641	-0.24165	0.48496	0.012688	0	0.2371	0.525851	0.734143
1140	7	43448816	44989571	1884	246	alc	cog	-0.0978663	-0.42108	0.20936	0.00957781	0	0.17953	0.523666	0.734143
2198	17	31318754	32356061	1297	295	alc	cog	0.0923985	-0.20687	0.39462	0.00853748	0	0.15732	0.528153	0.73497
1120	7	21390645	22165060	1351	263	alc	cog	-0.0845181	-0.36412	0.19053	0.00714331	0	0.13449	0.543132	0.753377
2244	18	5575813	6756496	1639	303	alc	cog	0.115273	-0.27967	0.5258	0.0132879	0	0.28378	0.544933	0.753444
2151	16	73140782	74135275	1158	296	alc	cog	0.0881705	-0.20977	0.39744	0.00777404	0	0.15946	0.547578	0.754675
85	1	97721187	99425000	2048	262	alc	cog	-0.0724154	-0.31276	0.18062	0.00524398	0	0.09998	0.558844	0.759303
464	3	47588462	50387742	2248	187	alc	cog	0.076407	-0.17951	0.34038	0.00583803	0	0.11653	0.555183	0.759303
532	3	125992651	127495173	2220	274	alc	cog	0.0861391	-0.20576	0.38617	0.00741994	0	0.1538	0.553991	0.759303
1486	10	1329233	1872960	964	215	alc	cog	0.107274	-0.25976	0.49631	0.0115076	0	0.25252	0.559765	0.759303
1603	10	129831970	130694008	1488	290	alc	cog	0.0914229	-0.2284	0.41222	0.00835814	0	0.17236	0.558803	0.759303
2308	19	1515921	2253174	881	252	alc	cog	-0.0865942	-0.40582	0.22289	0.00749856	0	0.16697	0.568059	0.76813
2044	15	33484268	34410072	1489	275	alc	cog	-0.102406	-0.49718	0.27762	0.010487	0	0.25189	0.575456	0.775693
1280	8	36641175	38803980	2069	344	alc	cog	-0.0899622	-0.4244	0.24613	0.0080932	0	0.18269	0.578901	0.777898
2029	14	103617473	104439106	1089	145	alc	cog	0.104625	-0.28985	0.51977	0.0109463	0	0.27379	0.581531	0.778998
193	1	241813535	242417923	1142	198	alc	cog	-0.100087	-0.50257	0.2847	0.0100174	0	0.25717	0.600397	0.801264
2201	17	34474612	36116884	1052	263	alc	cog	0.0630831	-0.18276	0.30541	0.00397948	0	0.09521	0.60188	0.801264
1466	9	121008530	122677719	2117	285	alc	cog	-0.0752096	-0.37677	0.21614	0.00565648	0	0.14504	0.609355	0.808712
410	2	234115093	234945577	1352	200	alc	cog	-0.0857578	-0.46444	0.27915	0.00735439	0	0.22323	0.6243	0.811024
833	5	67096192	68006993	1375	232	alc	cog	-0.0745033	-0.39257	0.22908	0.00555074	0	0.15679	0.620031	0.811024
1412	9	34704545	36749273	2254	290	alc	cog	-0.0914595	-0.47601	0.27392	0.00836483	0	0.23394	0.617795	0.811024
2199	17	32356062	33614189	1361	255	alc	cog	0.087449	-0.27019	0.44932	0.00764732	0	0.20747	0.619146	0.811024
2229	17	72383473	73741321	2108	274	alc	cog	0.0852951	-0.26445	0.45643	0.00727525	0	0.21096	0.62377	0.811024
2318	19	10028841	11681978	2327	313	alc	cog	0.0874344	-0.2739	0.46213	0.00764478	0	0.2184	0.617045	0.811024
2435	21	19479025	20407307	1364	235	alc	cog	-0.089791	-0.47683	0.27716	0.00806243	0	0.23205	0.623497	0.811024
2135	16	53393883	54866095	2095	330	alc	cog	-0.0580613	-0.30076	0.17198	0.00337111	0	0.09232	0.62686	0.811897
2367	19	57143510	57959952	1298	261	alc	cog	0.0776113	-0.25914	0.41917	0.00602351	0	0.18106	0.631541	0.815503
2218	17	58652810	60453120	1085	237	alc	cog	0.0733393	-0.23739	0.40382	0.00537866	0	0.16615	0.635956	0.816919
2428	20	61470769	62179241	1434	265	alc	cog	-0.0759085	-0.4135	0.24944	0.00576209	0	0.17599	0.636437	0.816919
1172	7	81533567	82759283	1418	252	alc	cog	-0.0744856	-0.4063	0.24821	0.0055481	0	0.16825	0.638589	0.817242
27	1	25885139	27992665	1928	257	alc	cog	0.0853974	-0.28715	0.484	0.00729272	0	0.24729	0.652224	0.829752
1483	9	138995792	140097759	1664	293	alc	cog	0.0598742	-0.20905	0.32849	0.00358492	0	0.10998	0.650366	0.829752
604	4	7135820	7726034	1587	314	alc	cog	0.0777383	-0.28915	0.44425	0.00604324	0	0.20877	0.661582	0.836707
1969	14	36422078	37282012	905	196	alc	cog	-0.0863849	-0.51623	0.32549	0.00746235	0	0.28329	0.66011	0.836707
2337	19	30375793	31763008	1319	282	alc	cog	-0.0547548	-0.31721	0.20816	0.00299809	0	0.10453	0.671219	0.842527
2338	19	31763009	33028099	1593	266	alc	cog	-0.0554334	-0.31345	0.20898	0.00307286	0	0.10245	0.669159	0.842527
2403	20	38427595	40272390	2003	283	alc	cog	0.0724211	-0.28236	0.43011	0.00524481	0	0.191	0.672062	0.842527
2251	18	12735559	13641479	1125	230	alc	cog	0.0691181	-0.27052	0.42374	0.00477732	0	0.18566	0.676899	0.846124
966	6	32629240	32682213	63	20	alc	cog	-0.101179	-0.63008	0.42125	0.0102372	0	0.41551	0.683854	0.85234
781	5	4636543	5828694	1762	303	alc	cog	-0.0752219	-0.47401	0.31385	0.00565833	0	0.23867	0.688836	0.856068
1883	13	40091624	41003943	1235	243	alc	cog	0.0651811	-0.26112	0.40843	0.00424857	0	0.17331	0.694336	0.858175
2273	18	44300146	45718492	1876	260	alc	cog	0.0631108	-0.263	0.39333	0.00398298	0	0.16141	0.694523	0.858175
976	6	40778402	42103738	1934	293	alc	cog	0.0767669	-0.3471	0.50784	0.00589316	0	0.28101	0.702475	0.864083
1209	7	130418705	131856481	1716	317	alc	cog	0.0631377	-0.2789	0.40918	0.00398636	0	0.17375	0.703323	0.864083
267	2	59251997	60775066	1964	308	alc	cog	0.0416443	-0.19716	0.27632	0.00173424	0	0.08096	0.724161	0.884968
2159	16	78973581	79662634	1436	327	alc	cog	-0.0526244	-0.364	0.24793	0.00276933	0	0.14073	0.724439	0.884968
8	1	5362405	6136814	1084	231	alc	cog	0.064295	-0.33759	0.46895	0.00413385	0	0.2377	0.739599	0.892077
51	1	58387484	59889045	1698	267	alc	cog	-0.0522029	-0.38913	0.28015	0.00272514	0	0.1619	0.745318	0.892077
70	1	80781443	82123368	2055	270	alc	cog	-0.0525867	-0.39156	0.27922	0.00276537	0	0.16288	0.745582	0.892077
268	2	60775067	62429910	1778	225	alc	cog	-0.0520392	-0.40158	0.28704	0.00270808	0	0.17237	0.753079	0.892077
937	6	13352327	15069421	1903	318	alc	cog	-0.0501871	-0.3742	0.26683	0.00251875	0	0.14888	0.744362	0.892077
1731	11	126304241	127306871	1522	255	alc	cog	0.0597586	-0.29592	0.43725	0.00357109	0	0.20522	0.735557	0.892077
1937	13	98527336	99402294	1172	249	alc	cog	0.0637525	-0.35846	0.501	0.00406438	0	0.26701	0.752921	0.892077
2065	15	59901117	61130595	1422	251	alc	cog	0.0620859	-0.31874	0.45435	0.00385465	0	0.21918	0.73985	0.892077
2109	16	7051430	7704354	1685	260	alc	cog	0.053888	-0.27829	0.40061	0.00290391	0	0.17449	0.748733	0.892077
2150	16	72089512	73140781	868	196	alc	cog	-0.0440838	-0.33064	0.24064	0.00194338	0	0.11491	0.751231	0.892077
2453	21	39252060	40480831	1314	288	alc	cog	0.0522421	-0.26274	0.37917	0.00272924	0	0.1511	0.739123	0.892077
60	1	69438910	70992905	1245	244	alc	cog	0.0513188	-0.29751	0.40811	0.00263362	0	0.17772	0.760856	0.892213
1228	7	155280611	156344386	1848	319	alc	cog	-0.0360753	-0.27084	0.19675	0.00130143	0	0.07926	0.75815	0.892213
1267	8	21650454	22895018	1706	303	alc	cog	0.0447103	-0.25171	0.34658	0.00199901	0	0.12768	0.761493	0.892213
1589	10	114255955	115588903	1662	287	alc	cog	0.04688	-0.2602	0.34812	0.00219774	0	0.13291	0.755734	0.892213
471	3	58557719	59998583	1812	287	alc	cog	-0.0538409	-0.45328	0.32777	0.00289885	0	0.22141	0.773071	0.896012
1804	12	68839662	70097805	1874	267	alc	cog	0.0458586	-0.27072	0.37054	0.00210301	0	0.14903	0.769152	0.896012
2241	18	2839843	3722828	1259	294	alc	cog	-0.0485755	-0.39142	0.29593	0.00235958	0	0.1723	0.772398	0.896012
2421	20	56172844	56951773	1332	271	alc	cog	0.051445	-0.31326	0.42314	0.00264659	0	0.19521	0.771841	0.896012
1753	12	12721875	13559527	912	236	alc	cog	0.0549981	-0.34236	0.46864	0.00302479	0	0.24747	0.7759	0.896874
71	1	82123369	83461215	1732	220	alc	cog	-0.043349	-0.43419	0.35018	0.00187914	0	0.217	0.813488	0.897279
99	1	112489249	113418037	914	217	alc	cog	0.0448371	-0.31968	0.40648	0.00201036	0	0.18826	0.797245	0.897279
213	2	8978799	9960670	902	188	alc	cog	-0.0496457	-0.42702	0.31093	0.0024647	0	0.19822	0.782485	0.897279
335	2	144503689	145977920	1308	228	alc	cog	0.0480071	-0.32578	0.428	0.00230468	0	0.20176	0.792039	0.897279
482	3	69784970	71223281	1280	245	alc	cog	0.0366069	-0.26215	0.34823	0.00134007	0	0.13428	0.806985	0.897279
529	3	123518508	124823006	2228	228	alc	cog	-0.0384136	-0.36781	0.28117	0.00147561	0	0.14875	0.807838	0.897279
918	5	170898341	172285682	2077	335	alc	cog	0.0506819	-0.32248	0.43213	0.00256865	0	0.20298	0.78023	0.897279
1037	6	106053916	107309327	2114	270	alc	cog	0.0470975	-0.33069	0.44709	0.00221817	0	0.21331	0.797689	0.897279
1100	7	4938443	6020653	1667	273	alc	cog	0.0348542	-0.27187	0.33447	0.00121481	0	0.12593	0.814377	0.897279
1234	8	1161825	1628039	1158	225	alc	cog	0.0463652	-0.37492	0.46288	0.00214974	0	0.25136	0.81549	0.897279
1266	8	20812108	21650453	1427	251	alc	cog	0.0357941	-0.271	0.35173	0.00128122	0	0.13759	0.815898	0.897279
1424	9	78630916	79451035	1235	253	alc	cog	-0.0375984	-0.32296	0.2495	0.00141364	0	0.11322	0.789487	0.897279
1468	9	124119884	125137578	1314	220	alc	cog	0.0563602	-0.38496	0.50806	0.00317647	0	0.28697	0.784767	0.897279
1557	10	77144962	78665481	1358	249	alc	cog	0.0442347	-0.32893	0.42393	0.00195671	0	0.1997	0.807882	0.897279
1736	11	131424362	132584401	1776	296	alc	cog	-0.0377925	-0.33219	0.25769	0.00142827	0	0.12198	0.79454	0.897279
1988	14	56206431	57460781	1757	279	alc	cog	-0.0393653	-0.3455	0.26406	0.00154963	0	0.13051	0.792807	0.897279
2170	16	87669169	88387228	1197	249	alc	cog	0.0490457	-0.34628	0.4575	0.00240548	0	0.22691	0.796957	0.897279
2372	20	2668109	3736551	1557	219	alc	cog	0.0427049	-0.30813	0.41055	0.00182371	0	0.18243	0.804348	0.897279
2382	20	12353962	13202335	1427	201	alc	cog	0.0518191	-0.38604	0.49761	0.00268522	0	0.27848	0.802468	0.897279
160	1	208162952	209711169	1911	319	alc	cog	0.029196	-0.22625	0.28976	0.000852406	0	0.09387	0.821436	0.899145
1611	11	1061400	1857845	1728	211	alc	cog	-0.0419896	-0.43265	0.35139	0.00176313	0	0.21719	0.821777	0.899145
1955	14	20876081	21982654	1521	342	alc	cog	0.0381108	-0.31641	0.41622	0.00145243	0	0.18796	0.827994	0.903545
2306	19	64705	762046	879	271	alc	cog	-0.0283595	-0.29665	0.23372	0.000804261	0	0.09792	0.830001	0.903545
73	1	84728348	86017267	1737	237	alc	cog	0.0365386	-0.32568	0.41267	0.00133507	0	0.19214	0.838182	0.909527
1501	10	13208062	14008135	1196	283	alc	cog	-0.0284387	-0.31686	0.24912	0.000808759	0	0.11463	0.839726	0.909527
1725	11	120064529	121208186	1535	261	alc	cog	0.0343304	-0.31779	0.38701	0.00117858	0	0.17242	0.843345	0.911152
2432	21	15840034	16873443	1186	270	alc	cog	-0.0268568	-0.34014	0.28715	0.000721289	0	0.13992	0.862119	0.929101
1230	7	157199332	158031247	1400	271	alc	cog	0.0278937	-0.32231	0.38524	0.000778059	0	0.17239	0.869487	0.932368
2231	17	74908267	75619256	1135	265	alc	cog	-0.0292286	-0.39756	0.32466	0.000854312	0	0.18275	0.867975	0.932368
803	5	30416067	31679464	1895	279	alc	cog	-0.0234788	-0.32788	0.27532	0.000551254	0	0.12707	0.874961	0.935904
2096	15	96864279	98025684	1319	304	alc	cog	0.018937	-0.26016	0.29199	0.000358611	0	0.10179	0.888807	0.948355
2236	17	79333775	80459149	1884	235	alc	cog	-0.0202224	-0.33249	0.29014	0.000408945	0	0.13159	0.895792	0.953442
1372	9	1103599	1874961	1436	238	alc	cog	0.0158857	-0.29112	0.33123	0.000252356	0	0.12575	0.917336	0.973962
346	2	160200380	161432089	2034	185	alc	cog	0.0184723	-0.37275	0.40918	0.000341227	0	0.20861	0.919882	0.974127
1446	9	101596751	103165725	1692	229	alc	cog	0.0192324	-0.39981	0.43218	0.000369884	0	0.22946	0.922023	0.974127
560	3	158460059	159478751	964	186	alc	cog	0.0162174	-0.35391	0.38977	0.000263006	0	0.18799	0.9274	0.977407
2108	16	6446082	7051429	1412	267	alc	cog	0.0125936	-0.27256	0.31166	0.000158599	0	0.11596	0.930062	0.977816
2187	17	13648447	14508610	1081	256	alc	cog	0.0152976	-0.36213	0.39476	0.000234018	0	0.1994	0.932872	0.978378
168	1	217352166	218563960	1869	238	alc	cog	0.0113658	-0.32203	0.35383	0.000129181	0	0.15603	0.944446	0.98051
701	4	113916003	115306149	1781	242	alc	cog	-0.0110011	-0.34993	0.3212	0.000121024	0	0.15015	0.946306	0.98051
978	6	43770627	44596897	1176	286	alc	cog	0.0109163	-0.27987	0.30004	0.000119165	0	0.11198	0.938481	0.98051
1396	9	19463293	20483880	1204	265	alc	cog	-0.0118406	-0.33951	0.3161	0.000140201	0	0.14305	0.940339	0.98051
1503	10	14820756	15946677	1900	264	alc	cog	-0.0127965	-0.38046	0.36461	0.000163749	0	0.18524	0.942926	0.98051
893	5	141253831	142532956	1817	279	alc	cog	0.00945171	-0.28998	0.31779	8.93349e-05	0	0.12234	0.949621	0.981579
581	3	183203156	184524268	2042	296	alc	cog	-0.0101661	-0.40164	0.37087	0.000103349	0	0.21469	0.955878	0.984218
914	5	165289212	166863413	1561	304	alc	cog	-0.00726708	-0.27842	0.27483	5.28104e-05	0	0.0996	0.957109	0.984218
2388	20	17359291	18058524	1147	216	alc	cog	-0.00790968	-0.31475	0.31696	6.25631e-05	0	0.13244	0.95904	0.984218
919	5	172285683	173606995	1793	278	alc	cog	0.005994	-0.35746	0.36603	3.59281e-05	0	0.17872	0.972664	0.986978
1165	7	71215742	73128830	1421	206	alc	cog	0.00651397	-0.31333	0.32439	4.24318e-05	0	0.1385	0.966807	0.986978
1521	10	32457294	33655458	1423	183	alc	cog	-0.00772489	-0.42878	0.40356	5.9674e-05	0	0.22846	0.968699	0.986978
1567	10	87287936	88443652	1523	211	alc	cog	0.00598144	-0.36376	0.37689	3.57777e-05	0	0.18262	0.973206	0.986978
1852	12	124843769	126079935	1923	328	alc	cog	-0.00723185	-0.36796	0.34499	5.22997e-05	0	0.16901	0.966736	0.986978
221	2	15721704	17241115	1884	307	alc	cog	0.00370373	-0.27609	0.28275	1.37176e-05	0	0.10201	0.978606	0.987795
1812	12	77800464	79315178	2031	278	alc	cog	-0.00469621	-0.34837	0.34103	2.20543e-05	0	0.15469	0.97752	0.987795
1470	9	126092932	127184582	1358	214	alc	cog	-0.00400004	-0.36375	0.35222	1.60003e-05	0	0.17586	0.981844	0.988742
1381	9	8262304	9170120	1822	266	alc	cog	-0.00265238	-0.31113	0.30614	7.0351e-06	0	0.12551	0.986136	0.989456
2321	19	13968320	14891100	951	245	alc	cog	-0.00238738	-0.30013	0.30385	5.69959e-06	0	0.11935	0.987155	0.989456
2003	14	73373374	74245428	1152	135	alc	cog	-0.00239182	-0.42853	0.44127	5.72082e-06	0	0.24834	0.990697	0.990697

### Sheet: ST5
LAVA Results for Alcohol Use Disorder and Cognitive Components of Educational Attainment
locus	chr	start	stop	n.snps	n.pcs	phen1	phen2	rho	rho.lower	rho.upper	r2	r2.lower	r2.upper	p	fdr_p
2027	14	100786190	102004377	1414	327	aud	cog	-0.606616	-0.85459	-0.38169	0.367983	0.14569	0.73033	6.90929e-07	0.000286736
692	4	102544804	104384534	1947	235	aud	cog	0.530206	0.30978	0.76601	0.281119	0.09596	0.58677	8.81305e-06	0.00182871
62	1	72513120	73992170	1508	133	aud	cog	-0.463784	-0.68842	-0.24962	0.215095	0.06231	0.47393	6.57818e-05	0.00545989
852	5	91956906	93814604	1602	251	aud	cog	-0.513191	-0.77431	-0.28119	0.263365	0.07907	0.59955	5.61184e-05	0.00545989
2216	17	54950108	56245227	1486	343	aud	cog	-0.582755	-0.90067	-0.3157	0.339603	0.09966	0.81121	6.10088e-05	0.00545989
917	5	169506967	170898340	1636	294	aud	cog	-0.616956	-0.97406	-0.32839	0.380634	0.10784	0.9488	0.000108271	0.00748874
347	2	161432090	163607635	2122	239	aud	cog	-0.464427	-0.71578	-0.23239	0.215693	0.054	0.51234	0.000175764	0.00869932
1079	6	155523958	156762740	2257	270	aud	cog	-0.570994	-0.91363	-0.29029	0.326034	0.08427	0.83472	0.000148311	0.00869932
2091	15	91593624	92675405	1404	286	aud	cog	-0.5342	-0.85326	-0.26475	0.28537	0.07009	0.72806	0.00018866	0.00869932
2210	17	47516225	48722590	1392	321	aud	cog	-0.583506	-0.94236	-0.28156	0.340479	0.07928	0.88805	0.000267237	0.0110903
334	2	143259781	144503688	1518	189	aud	cog	-0.599021	-0.97068	-0.28904	0.358826	0.08354	0.94223	0.000416061	0.0156968
935	6	10416551	11790671	2251	305	aud	cog	-0.529201	-0.86801	-0.23411	0.280054	0.05481	0.75345	0.000471229	0.0162967
379	2	199654970	201324132	1593	202	aud	cog	-0.598514	-1	-0.28771	0.358219	0.08278	1	0.00054849	0.0175095
1804	12	68839662	70097805	1874	267	aud	cog	0.572482	0.2538	0.96007	0.327736	0.06441	0.92173	0.000591159	0.0175236
249	2	44104111	45189468	1263	231	aud	cog	0.372672	0.16933	0.58882	0.138884	0.02867	0.34671	0.000660727	0.0182801
462	3	44141694	45844191	2300	243	aud	cog	-0.535746	-0.89879	-0.23105	0.287023	0.05338	0.80782	0.000913524	0.0236945
40	1	43512670	45167235	1981	261	aud	cog	-0.494034	-0.8345	-0.19935	0.24407	0.03974	0.69639	0.00148113	0.0295188
778	5	2106886	2960068	1500	280	aud	cog	-0.378104	-0.6104	-0.14687	0.142963	0.02157	0.37259	0.00136788	0.0295188
1502	10	14008136	14820755	1384	244	aud	cog	-0.531447	-0.91567	-0.21717	0.282435	0.04716	0.83845	0.00140126	0.0295188
2386	20	15962577	16661516	1419	197	aud	cog	-0.497567	-0.84934	-0.20975	0.247573	0.044	0.72138	0.0013755	0.0295188
2426	20	60125334	60766557	1112	250	aud	cog	0.443822	0.1737	0.73777	0.196978	0.03017	0.5443	0.00149372	0.0295188
2320	19	13213187	13968319	992	249	aud	cog	-0.474763	-0.80287	-0.18859	0.2254	0.03557	0.64461	0.00211668	0.0395971
2338	19	31763009	33028099	1593	266	aud	cog	-0.393804	-0.66269	-0.14785	0.155081	0.02188	0.43916	0.00219454	0.0395971
2072	15	69089816	70767983	1992	317	aud	cog	-0.461503	-0.81469	-0.15747	0.212985	0.02482	0.66371	0.00378403	0.0654322
1038	6	107309328	109043244	1822	263	aud	cog	-0.335994	-0.57868	-0.10681	0.112892	0.01142	0.33487	0.00401045	0.0665735
2457	21	43081435	43812791	1644	297	aud	cog	-0.412846	-0.71683	-0.13222	0.170442	0.01767	0.51385	0.00421606	0.0672948
898	5	148662215	149850203	1538	280	aud	cog	0.484357	0.16038	0.87673	0.234602	0.02572	0.76866	0.00481356	0.0713438
2312	19	4741719	5478684	1129	263	aud	cog	-0.48689	-0.88393	-0.15715	0.237062	0.025	0.78134	0.00481355	0.0713438
919	5	172285683	173606995	1792	278	aud	cog	-0.423905	-0.74907	-0.13548	0.179696	0.01836	0.56111	0.0051551	0.0723887
1719	11	112755447	113889019	1671	237	aud	cog	-0.374561	-0.66535	-0.11844	0.140296	0.01407	0.44268	0.00523292	0.0723887
768	4	184338585	185483262	1929	330	aud	cog	-0.417709	-0.75755	-0.13706	0.174481	0.0188	0.57388	0.00564372	0.073192
1944	13	106313848	107037864	1041	209	aud	cog	-0.492849	-0.91284	-0.15595	0.2429	0.02441	0.83328	0.00551626	0.073192
137	1	181324206	182420540	1425	212	aud	cog	-0.445563	-0.81995	-0.13525	0.198526	0.01829	0.67231	0.00659249	0.0739428
2007	14	77425454	78374053	1827	197	aud	cog	-0.478464	-0.8629	-0.1445	0.228928	0.02107	0.74459	0.00652764	0.0739428
2026	14	99474534	100786189	1794	304	aud	cog	-0.337545	-0.59285	-0.10144	0.113937	0.01048	0.35147	0.00595287	0.0739428
2265	18	34153298	36056932	1840	280	aud	cog	-0.464355	-0.85531	-0.1396	0.215626	0.01951	0.73156	0.00643699	0.0739428
2274	18	45718493	46558306	1388	297	aud	cog	-0.493753	-0.92401	-0.15641	0.243792	0.0245	0.8538	0.00632709	0.0739428
772	4	187985394	189153279	2111	305	aud	cog	0.498874	0.13405	0.96296	0.248875	0.01905	0.92728	0.0078085	0.085277
1721	11	114742318	116247377	1838	301	aud	cog	0.408662	0.10974	0.75147	0.167004	0.0122	0.56471	0.00830318	0.0883544
4	1	2983520	3582047	925	234	aud	cog	-0.366294	-0.66503	-0.10283	0.134171	0.01078	0.44227	0.00943944	0.0979342
2219	17	60453121	62112373	1119	205	aud	cog	-0.345203	-0.61895	-0.09127	0.119165	0.0085	0.3831	0.00990683	0.100276
445	3	24270190	25516193	1936	294	aud	cog	0.333584	0.08274	0.61093	0.111278	0.00718	0.37324	0.0115862	0.107229
622	4	23858351	24764724	1095	244	aud	cog	-0.428307	-0.79091	-0.09929	0.183447	0.01042	0.62554	0.0112169	0.107229
1466	9	121008530	122677719	2117	285	aud	cog	-0.410936	-0.77903	-0.10351	0.168868	0.01109	0.60689	0.0116272	0.107229
1794	12	56987106	58748139	1778	228	aud	cog	-0.366584	-0.65872	-0.09288	0.134384	0.00911	0.43392	0.0109128	0.107229
343	2	156130948	157556096	1740	199	aud	cog	-0.321231	-0.5931	-0.06798	0.103189	0.00493	0.35176	0.0144058	0.112217
433	3	11226368	11997658	982	191	aud	cog	0.477747	0.10354	0.93322	0.228242	0.01176	0.87091	0.0151426	0.112217
851	5	90793805	91956905	1185	175	aud	cog	-0.389023	-0.71779	-0.0913	0.151339	0.00873	0.51523	0.0127657	0.112217
1207	7	127903739	128779173	1585	182	aud	cog	-0.47771	-0.93966	-0.10875	0.228206	0.0127	0.88296	0.0144266	0.112217
1299	8	62330901	63253462	1630	174	aud	cog	0.445549	0.10599	0.83706	0.198514	0.01221	0.70067	0.012949	0.112217
1480	9	136770927	137593527	1266	244	aud	cog	-0.380793	-0.73051	-0.08078	0.145004	0.00727	0.53364	0.0145319	0.112217
1567	10	87287936	88443652	1523	211	aud	cog	-0.39844	-0.75613	-0.08405	0.158754	0.00757	0.57174	0.0139489	0.112217
1729	11	124403478	125266684	1161	250	aud	cog	0.418916	0.09846	0.8105	0.175491	0.00998	0.65691	0.0151358	0.112217
1850	12	121817510	123396634	1666	214	aud	cog	-0.324827	-0.58823	-0.07868	0.105513	0.0064	0.34602	0.0131961	0.112217
1945	13	107037865	108521978	1972	349	aud	cog	-0.273211	-0.49705	-0.06096	0.0746441	0.00397	0.24706	0.0149727	0.112217
1951	13	112319065	113573118	1742	300	aud	cog	-0.325593	-0.60687	-0.06817	0.106011	0.0049	0.3683	0.0150204	0.112217
2423	20	57924038	58780894	1190	255	aud	cog	0.365264	0.06968	0.69282	0.133418	0.00566	0.48	0.0156114	0.113662
79	1	90941550	91870059	1175	187	aud	cog	-0.382841	-0.73136	-0.07548	0.146567	0.00642	0.53489	0.0164838	0.114217
783	5	6936734	8079415	1787	224	aud	cog	-0.411668	-0.79666	-0.08946	0.16947	0.00872	0.63467	0.0165117	0.114217
880	5	123191942	124109485	1101	222	aud	cog	-0.350203	-0.65152	-0.07439	0.122642	0.00619	0.42448	0.0165133	0.114217
2069	15	64339946	66355634	2189	233	aud	cog	0.374135	0.07086	0.70137	0.139977	0.0058	0.49193	0.0171003	0.116338
2307	19	762047	1515920	937	268	aud	cog	-0.479309	-0.99352	-0.08452	0.229737	0.00904	0.98709	0.0175498	0.11747
383	2	205038120	206821199	2065	349	aud	cog	-0.3643	-0.70989	-0.05793	0.132714	0.00448	0.50395	0.0203627	0.134135
474	3	61277588	62609818	1890	316	aud	cog	-0.3755	-0.73832	-0.0723	0.141	0.00616	0.54511	0.0207946	0.13484
1919	13	79489046	80778339	1190	233	aud	cog	-0.412875	-0.8233	-0.06516	0.170466	0.00615	0.67782	0.0215088	0.137325
320	2	127895645	129486897	2287	273	aud	cog	-0.405011	-0.79451	-0.06776	0.164034	0.0062	0.63124	0.0218515	0.1374
1724	11	118901214	120064528	1108	258	aud	cog	-0.323036	-0.6151	-0.05313	0.104352	0.00337	0.37835	0.0222845	0.138031
424	3	2140012	3128152	1760	329	aud	cog	-0.328653	-0.64254	-0.04514	0.108013	0.00301	0.41286	0.023078	0.140844
300	2	103305258	105120578	2020	245	aud	cog	0.313785	0.04075	0.61276	0.0984608	0.00277	0.37547	0.0263904	0.158725
353	2	169224446	170155561	1226	223	aud	cog	0.386857	0.04365	0.78493	0.149658	0.00363	0.61611	0.0281022	0.159759
1383	9	9920259	10675474	1380	241	aud	cog	-0.353577	-0.70092	-0.04205	0.125017	0.00317	0.49128	0.0277099	0.159759
1579	10	101271452	102509298	1643	199	aud	cog	-0.375704	-0.75056	-0.04719	0.141153	0.0034	0.56334	0.0270182	0.159759
1805	12	70097806	71177961	1591	194	aud	cog	-0.429	-0.88118	-0.05797	0.184041	0.00577	0.77647	0.0279347	0.159759
61	1	70992906	72513119	1526	202	aud	cog	-0.357182	-0.72046	-0.03932	0.127579	0.00292	0.51906	0.029729	0.162144
945	6	21295865	22199713	1086	241	aud	cog	-0.366454	-0.74009	-0.03908	0.134288	0.00314	0.54773	0.0290657	0.162144
1966	14	33591114	34695195	1547	340	aud	cog	-0.327406	-0.64983	-0.02717	0.107195	0.00201	0.42228	0.0300846	0.162144
2412	20	48212976	49236418	1400	238	aud	cog	-0.378511	-0.76978	-0.04611	0.143271	0.00383	0.59256	0.0296278	0.162144
2127	16	27443062	29043177	1041	234	aud	cog	-0.345226	-0.70066	-0.03829	0.119181	0.00254	0.49093	0.0322619	0.17165
1113	7	13676748	15013694	1907	313	aud	cog	-0.370869	-0.76714	-0.03179	0.137544	0.00242	0.58851	0.0334905	0.175931
484	3	72334705	73606612	1290	290	aud	cog	0.37615	0.03949	0.78536	0.141489	0.00347	0.61679	0.0341697	0.177255
227	2	23538528	24669224	1924	207	aud	cog	-0.41603	-0.88383	-0.04029	0.173081	0.00357	0.78115	0.0356886	0.179083
1760	12	20074931	20866285	1100	210	aud	cog	-0.300426	-0.58845	-0.02664	0.090256	0.00179	0.34627	0.0356585	0.179083
2311	19	3893910	4741718	1115	256	aud	cog	-0.37892	-0.77826	-0.02802	0.143581	0.00304	0.60569	0.0358166	0.179083
2042	15	30604120	32177320	1400	249	aud	cog	-0.382992	-0.79896	-0.03186	0.146683	0.0028	0.63834	0.0370829	0.183207
552	3	149998412	151131307	1165	236	aud	cog	0.41162	0.01902	0.88298	0.169431	0.00281	0.77965	0.0378743	0.184916
881	5	124109486	125131720	1650	255	aud	cog	-0.358721	-0.76061	-0.01411	0.128681	0.00189	0.57852	0.0417472	0.201455
2340	19	33785836	34633274	1438	244	aud	cog	-0.377609	-0.80844	-0.01873	0.142588	0.0023	0.65358	0.0434197	0.207117
393	2	215899571	217566011	2082	322	aud	cog	-0.298016	-0.60928	-0.01239	0.0888135	0.00136	0.37122	0.0448869	0.211683
1743	12	3069507	3871114	1312	260	aud	cog	0.353298	0.00269	0.75479	0.124819	0.00176	0.56971	0.0465717	0.21716
381	2	202504863	203639686	1369	196	aud	cog	-0.363452	-0.76561	-0.00932	0.132097	0.00166	0.58616	0.0475948	0.219465
1599	10	125798320	126875816	1358	253	aud	cog	-0.246519	-0.50641	0.00282	0.0607715	0	0.25645	0.0488867	0.220522
2456	21	42187153	43081434	1301	290	aud	cog	0.315172	-0.00115	0.66014	0.0993337	0	0.43578	0.0487016	0.220522
2472	22	27192924	27952441	1280	306	aud	cog	-0.267411	-0.54666	-0.00195	0.0715088	0.00079	0.29884	0.0497248	0.22189
471	3	58557719	59998583	1812	287	aud	cog	-0.353236	-0.75418	-0.00327	0.124776	0.00154	0.56878	0.0516268	0.227927
2164	16	83077870	83778371	1504	273	aud	cog	-0.297129	-0.62552	0.00022	0.0882854	0	0.39128	0.0526584	0.230034
624	4	25832019	27385580	1527	318	aud	cog	-0.318311	-0.69755	0.00127	0.101322	0	0.48657	0.0547375	0.236626
943	6	19449153	20418020	1071	272	aud	cog	-0.302034	-0.64634	0.00948	0.0912243	0	0.41776	0.0555028	0.23746
264	2	56394699	57433653	1529	190	aud	cog	-0.310651	-0.66749	0.01559	0.0965039	0	0.44555	0.0584172	0.239186
483	3	71223282	72334704	1595	312	aud	cog	0.240688	-0.00657	0.49984	0.0579308	0	0.24984	0.0576413	0.239186
1054	6	125365055	127545459	1792	268	aud	cog	-0.361808	-0.80328	0.00752	0.130905	0	0.64526	0.0587878	0.239186
1358	8	133461552	134509448	1634	266	aud	cog	-0.326633	-0.70251	0.00181	0.106689	0	0.49352	0.0572175	0.239186
2159	16	78973581	79662634	1436	327	aud	cog	-0.303384	-0.65932	0.01104	0.0920421	0	0.43471	0.0572065	0.239186
849	5	87943483	89584466	1295	259	aud	cog	-0.217332	-0.45237	0.00379	0.0472332	0	0.20464	0.0600774	0.242059
126	1	168179087	169521551	1767	279	aud	cog	-0.302152	-0.65489	0.00985	0.0912956	0	0.42888	0.0607831	0.242364
228	2	24669225	25895394	1408	195	aud	cog	-0.306975	-0.66106	0.0057	0.0942336	0	0.437	0.061321	0.242364
1088	6	164687463	165835953	2000	243	aud	cog	-0.357347	-0.79415	0.01251	0.127697	0	0.63068	0.0646274	0.253022
204	2	1875061	2680063	1346	218	aud	cog	-0.349906	-0.787	0.03244	0.122434	0	0.61936	0.0667902	0.256707
399	2	222327714	223353965	1032	203	aud	cog	0.333012	-0.03243	0.74675	0.110897	0	0.55763	0.0668058	0.256707
9	1	6136815	7711794	1943	308	aud	cog	-0.269584	-0.58145	0.02063	0.0726756	0	0.33808	0.0708775	0.264832
298	2	101556800	102494487	1113	191	aud	cog	-0.335729	-0.73975	0.02855	0.112714	0	0.54722	0.0710785	0.264832
2035	15	22799927	24099946	790	237	aud	cog	0.305436	-0.02754	0.67372	0.0932913	0	0.4539	0.0714727	0.264832
2357	19	50451926	51259178	993	249	aud	cog	-0.263868	-0.57511	0.02273	0.0696261	0	0.33076	0.0698195	0.264832
1399	9	23091194	23859374	1045	237	aud	cog	-0.246625	-0.54638	0.0286	0.0608239	0	0.29853	0.0743056	0.272362
1855	12	127545378	128372588	1203	252	aud	cog	0.297526	-0.03609	0.65694	0.0885218	0	0.43157	0.0748175	0.272362
2108	16	6446082	7051429	1412	267	aud	cog	-0.255969	-0.55515	0.02805	0.06552	0	0.30819	0.0764688	0.274825
2240	18	1940212	2839842	1241	248	aud	cog	0.286593	-0.03706	0.6413	0.0821356	0	0.41126	0.0768185	0.274825
1366	8	141527882	142611889	1307	261	aud	cog	-0.29088	-0.6484	0.02498	0.0846113	0	0.42043	0.0781516	0.277204
2404	20	40272391	41351514	1773	248	aud	cog	-0.260384	-0.58134	0.02741	0.0678	0	0.33795	0.0804621	0.281996
2422	20	56951774	57924037	1132	259	aud	cog	0.25343	-0.03044	0.55796	0.0642267	0	0.31132	0.0808615	0.281996
2117	16	12793150	13893407	2099	263	aud	cog	-0.210827	-0.46042	0.0322	0.0444479	0	0.21199	0.0891647	0.308361
478	3	65326752	66702084	1682	287	aud	cog	-0.268119	-0.61512	0.03578	0.0718878	0	0.37837	0.0909629	0.309423
2243	18	4603962	5575812	1331	265	aud	cog	-0.316193	-0.737	0.05685	0.0999783	0	0.54316	0.0902654	0.309423
832	5	65606871	67096191	2077	254	aud	cog	-0.258007	-0.5817	0.04589	0.0665676	0	0.33838	0.0970042	0.322688
920	5	173606996	174662885	1420	301	aud	cog	0.263949	-0.04337	0.59288	0.069669	0	0.35151	0.0971952	0.322688
2082	15	81077026	82191077	1016	232	aud	cog	-0.281186	-0.6387	0.05829	0.0790653	0	0.40794	0.0969837	0.322688
1932	13	91764205	93285142	1897	268	aud	cog	0.295097	-0.05894	0.68318	0.0870824	0	0.46674	0.0987461	0.325235
164	1	213958293	214783872	1328	202	aud	cog	0.286079	-0.04822	0.66155	0.0818413	0	0.43765	0.10059	0.327075
512	3	106174686	107736519	1915	268	aud	cog	0.21438	-0.04577	0.48563	0.0459589	0	0.23583	0.100881	0.327075
1324	8	92876621	94999066	2050	301	aud	cog	0.250687	-0.05285	0.57439	0.0628439	0	0.32993	0.103232	0.330714
2043	15	32177321	33484267	1416	261	aud	cog	-0.266427	-0.6242	0.06434	0.0709836	0	0.38962	0.103778	0.330714
2065	15	59901117	61130595	1421	251	aud	cog	-0.305423	-0.74192	0.06159	0.0932835	0	0.55045	0.105191	0.330714
2435	21	19479025	20407307	1358	235	aud	cog	-0.273399	-0.64268	0.06352	0.0747469	0	0.41304	0.104596	0.330714
1213	7	136113468	137657459	1565	249	aud	cog	0.272146	-0.0676	0.6515	0.0740633	0	0.42445	0.108616	0.338915
1738	11	133521643	134351064	1081	258	aud	cog	-0.238954	-0.56049	0.05347	0.057099	0	0.31414	0.111803	0.346256
2218	17	58652810	60453120	1085	237	aud	cog	0.271352	-0.06709	0.64145	0.0736317	0	0.41146	0.115973	0.35651
155	1	201067953	202583884	1733	322	aud	cog	-0.209552	-0.49403	0.05162	0.0439122	0	0.24407	0.117376	0.358169
1790	12	51769420	53039987	1813	279	aud	cog	0.243871	-0.07068	0.578	0.0594731	0	0.33409	0.120186	0.364067
652	4	55681702	57103100	2216	252	aud	cog	0.255217	-0.07088	0.60704	0.0651355	0	0.3685	0.123773	0.372216
583	3	185709997	186602045	1261	277	aud	cog	-0.27347	-0.67411	0.08064	0.0747859	0	0.45442	0.125536	0.374223
2315	19	7249360	8199016	1549	272	aud	cog	0.243889	-0.07372	0.58074	0.059482	0	0.33726	0.126244	0.374223
1468	9	124119884	125137578	1314	220	aud	cog	-0.31108	-0.78867	0.10055	0.0967709	0	0.622	0.130336	0.383613
1126	7	27351287	28890886	2144	299	aud	cog	-0.263551	-0.66184	0.0885	0.0694593	0	0.43803	0.136048	0.391368
1645	11	32830423	33905327	1425	183	aud	cog	0.310605	-0.09924	0.79973	0.0964755	0	0.63957	0.136743	0.391368
1726	11	121208187	122589224	1643	283	aud	cog	-0.228277	-0.54524	0.0719	0.0521106	0	0.29728	0.134524	0.391368
2316	19	8199017	9105577	1242	238	aud	cog	-0.280697	-0.70164	0.08527	0.078791	0	0.49229	0.136718	0.391368
539	3	133718494	135288394	2155	285	aud	cog	0.239003	-0.08701	0.59014	0.0571222	0	0.34826	0.140812	0.39753
2132	16	49010762	50467033	1761	312	aud	cog	-0.208543	-0.51102	0.07021	0.04349	0	0.26114	0.139911	0.39753
2135	16	53393883	54866095	2095	330	aud	cog	-0.169488	-0.40326	0.06083	0.0287263	0	0.16262	0.145615	0.408312
35	1	36855140	38474036	1989	300	aud	cog	-0.171551	-0.41138	0.0597	0.0294298	0	0.16953	0.148017	0.40966
2166	16	84440155	85146805	1541	299	aud	cog	-0.271041	-0.6942	0.10137	0.0734631	0	0.48191	0.14807	0.40966
2308	19	1515921	2253174	879	251	aud	cog	-0.201557	-0.48006	0.08428	0.0406253	0	0.23046	0.149094	0.409762
914	5	165289212	166863413	1561	304	aud	cog	0.196283	-0.07901	0.48851	0.038527	0	0.23864	0.151498	0.413629
1558	10	78665482	79952996	1319	262	aud	cog	0.208722	-0.07925	0.51631	0.043565	0	0.26657	0.154059	0.417872
30	1	30405183	31639217	1553	273	aud	cog	-0.177512	-0.43237	0.06816	0.0315106	0	0.18695	0.158421	0.42144
71	1	82123369	83461215	1732	220	aud	cog	0.234308	-0.10152	0.59605	0.0549002	0	0.35528	0.158191	0.42144
2029	14	103617473	104439106	1088	145	aud	cog	0.268812	-0.10717	0.68546	0.07226	0	0.46985	0.157489	0.42144
193	1	241813535	242417923	1142	198	aud	cog	0.279197	-0.11691	0.7363	0.0779511	0	0.54253	0.163894	0.433223
429	3	6421146	7529554	1582	257	aud	cog	0.209928	-0.09411	0.53732	0.0440698	0	0.28871	0.167915	0.441043
2059	15	53263127	54332799	1727	222	aud	cog	-0.28134	-0.74594	0.12544	0.0791524	0	0.55643	0.16927	0.441805
2092	15	92675406	93707010	1567	296	aud	cog	-0.229343	-0.58533	0.11022	0.0525982	0	0.34262	0.170655	0.442636
1372	9	1103599	1874961	1436	238	aud	cog	-0.207497	-0.52212	0.0897	0.0430552	0	0.2726	0.172173	0.4438
36	1	38474037	40200950	1748	285	aud	cog	-0.216258	-0.55566	0.10013	0.0467673	0	0.30876	0.17968	0.460291
1532	10	49197321	50145673	1026	182	aud	cog	-0.234453	-0.60843	0.12185	0.0549684	0	0.37019	0.182422	0.462841
1598	10	124894143	125798319	1650	254	aud	cog	0.187038	-0.10075	0.47605	0.0349834	0	0.22662	0.183265	0.462841
1735	11	130500784	131424361	1412	278	aud	cog	-0.231943	-0.62031	0.11154	0.0537977	0	0.38478	0.184021	0.462841
113	1	154685546	156813845	1811	304	aud	cog	0.212796	-0.10471	0.54587	0.045282	0	0.29797	0.187963	0.464099
727	4	139553761	141087047	1638	306	aud	cog	-0.177013	-0.45205	0.08884	0.0313337	0	0.20435	0.187132	0.464099
1723	11	117295642	118901213	2266	306	aud	cog	0.237223	-0.11504	0.63177	0.0562749	0	0.39914	0.190113	0.464099
1859	12	130629841	131404042	1490	267	aud	cog	-0.229547	-0.60848	0.11862	0.0526917	0	0.37024	0.186985	0.464099
2254	18	15220935	20009696	957	140	aud	cog	0.243183	-0.12557	0.64749	0.0591379	0	0.41925	0.189615	0.464099
2484	22	40378784	41722787	1114	147	aud	cog	0.217877	-0.11624	0.56093	0.0474702	0	0.31465	0.191523	0.464807
2235	17	78438333	79333774	1500	238	aud	cog	0.178123	-0.09634	0.45619	0.0317277	0	0.2081	0.197042	0.475421
467	3	54074845	54892586	1048	232	aud	cog	0.219705	-0.11884	0.59975	0.0482701	0	0.3597	0.200226	0.477551
1396	9	19463293	20483880	1204	265	aud	cog	0.227534	-0.12087	0.62091	0.0517718	0	0.38553	0.199902	0.477551
1490	10	3880323	4813182	1285	246	aud	cog	-0.183652	-0.48895	0.10095	0.0337282	0	0.23907	0.205341	0.481449
2488	22	44409534	45170649	1445	314	aud	cog	-0.146201	-0.37303	0.08345	0.0213746	0	0.13915	0.204961	0.481449
2495	22	50347997	51244236	1448	227	aud	cog	-0.208953	-0.56783	0.12646	0.0436615	0	0.32243	0.20344	0.481449
2126	16	26154123	27443061	1819	321	aud	cog	0.241966	-0.15454	0.68027	0.0585476	0	0.46276	0.212135	0.494584
27	1	25885139	27992665	1928	257	aud	cog	-0.23767	-0.67924	0.15504	0.056487	0	0.46137	0.224148	0.509613
98	1	111134063	112489248	2156	274	aud	cog	-0.205785	-0.57242	0.12667	0.0423477	0	0.32767	0.225949	0.509613
465	3	50387743	51953968	1492	133	aud	cog	-0.221705	-0.61351	0.14539	0.0491531	0	0.37639	0.22576	0.509613
2053	15	46022643	46884071	616	156	aud	cog	-0.213634	-0.59196	0.12986	0.0456394	0	0.35042	0.221491	0.509613
2214	17	52102650	53468006	1495	250	aud	cog	-0.227393	-0.64168	0.14203	0.0517076	0	0.41242	0.223773	0.509613
2465	22	19635655	20969184	1197	247	aud	cog	-0.178919	-0.48817	0.11635	0.032012	0	0.23831	0.223303	0.509613
1580	10	102509299	104206837	1730	241	aud	cog	-0.142873	-0.38107	0.0918	0.0204126	0	0.14522	0.230961	0.513593
1625	11	12470450	13364727	1281	233	aud	cog	-0.198043	-0.54351	0.13983	0.0392209	0	0.29541	0.232664	0.513593
1628	11	16383387	17583948	1279	196	aud	cog	-0.194424	-0.53811	0.13749	0.0378007	0	0.29009	0.232494	0.513593
2475	22	30962256	31904549	823	161	aud	cog	-0.227562	-0.64017	0.14927	0.0517844	0	0.40989	0.22918	0.513593
577	3	176931164	178110322	1361	256	aud	cog	-0.190047	-0.53915	0.13412	0.0361179	0	0.29069	0.247095	0.542563
378	2	198140351	199654969	959	183	aud	cog	-0.174289	-0.48756	0.12541	0.0303768	0	0.23771	0.250362	0.544716
1223	7	149843000	150897818	1673	234	aud	cog	-0.215343	-0.63603	0.15929	0.0463726	0	0.40454	0.255554	0.544716
1501	10	13208062	14008135	1196	283	aud	cog	0.168205	-0.12812	0.47256	0.0282931	0	0.22331	0.253366	0.544716
1988	14	56206431	57460781	1756	279	aud	cog	0.183172	-0.14255	0.52826	0.0335521	0	0.27906	0.255828	0.544716
2096	15	96864279	98025684	1319	304	aud	cog	0.145956	-0.10962	0.41183	0.0213031	0	0.1696	0.255951	0.544716
2102	16	60169	1049079	1756	269	aud	cog	-0.165469	-0.47479	0.12362	0.0273799	0	0.22542	0.251694	0.544716
542	3	138693847	139831267	1234	214	aud	cog	0.205176	-0.16978	0.59289	0.042097	0	0.35182	0.259231	0.548882
205	2	2680064	3314202	936	226	aud	cog	0.202277	-0.1711	0.58954	0.0409161	0	0.34756	0.263819	0.555262
1702	11	95327211	96150134	1315	222	aud	cog	-0.170226	-0.48909	0.13145	0.0289769	0	0.23921	0.26492	0.555262
51	1	58387484	59889045	1698	267	aud	cog	0.184219	-0.14569	0.55158	0.0339365	0	0.30424	0.268036	0.556316
1330	8	101448440	102548680	1381	268	aud	cog	0.221514	-0.18253	0.66999	0.0490683	0	0.44937	0.268104	0.556316
1879	13	36579414	37499810	1068	174	aud	cog	-0.212204	-0.64582	0.18944	0.0450305	0	0.41736	0.278047	0.571235
2229	17	72383473	73741321	2107	273	aud	cog	0.208809	-0.17064	0.6243	0.0436013	0	0.3906	0.277586	0.571235
2325	19	17045964	17750518	1050	222	aud	cog	0.21473	-0.17623	0.66474	0.0461091	0	0.44249	0.283257	0.579072
438	3	16084006	17182494	1857	254	aud	cog	-0.2038	-0.62953	0.18426	0.0415344	0	0.39732	0.291713	0.593436
1138	7	41415926	42494806	1568	234	aud	cog	0.150015	-0.14123	0.4416	0.0225045	0	0.19517	0.293308	0.59377
2095	15	95662426	96864278	1613	302	aud	cog	0.190384	-0.15896	0.59795	0.036246	0	0.35765	0.296318	0.596951
1727	11	122589225	123398882	1344	259	aud	cog	-0.147453	-0.45375	0.14148	0.0217423	0	0.20614	0.310154	0.621806
1667	11	56623495	57675986	898	180	aud	cog	-0.146753	-0.4458	0.13806	0.0215363	0	0.19874	0.311723	0.621947
469	3	55616626	56954878	1988	203	aud	cog	-0.183698	-0.57656	0.19157	0.0337451	0	0.33243	0.316628	0.622752
573	3	172004761	173415591	1610	265	aud	cog	-0.158946	-0.4811	0.16022	0.025264	0	0.23201	0.315921	0.622752
2483	22	38718590	40378783	1622	282	aud	cog	0.123224	-0.1283	0.37308	0.0151843	0	0.13926	0.31534	0.622752
1212	7	134943222	136113467	1851	248	aud	cog	0.183637	-0.18888	0.58279	0.0337224	0	0.33976	0.320244	0.62395
1657	11	45019560	46316005	1745	227	aud	cog	0.174848	-0.17769	0.54971	0.0305719	0	0.30311	0.319502	0.62395
842	5	80448226	81710194	1310	231	aud	cog	0.154007	-0.15855	0.47823	0.0237181	0	0.22871	0.322824	0.626037
2098	15	98828262	99925972	1609	307	aud	cog	-0.175829	-0.56057	0.18589	0.030916	0	0.31427	0.32503	0.627383
195	1	243048004	244723196	1457	268	aud	cog	0.136748	-0.1501	0.437	0.0187001	0	0.19117	0.333731	0.640479
1589	10	114255955	115588903	1661	287	aud	cog	-0.170896	-0.54846	0.18679	0.0292056	0	0.30152	0.334901	0.640479
1117	7	17596579	19131026	1635	314	aud	cog	0.164952	-0.17338	0.54331	0.0272092	0	0.29537	0.337631	0.641264
2352	19	45893308	46765060	1235	213	aud	cog	0.145797	-0.14999	0.45947	0.0212569	0	0.21126	0.338402	0.641264
803	5	30416067	31679464	1895	279	aud	cog	-0.135561	-0.43304	0.14998	0.0183769	0	0.18753	0.344256	0.643542
1197	7	113339387	115321301	1825	255	aud	cog	0.148678	-0.16414	0.47395	0.0221051	0	0.22505	0.344027	0.643542
1756	12	16136743	17374895	912	239	aud	cog	-0.135976	-0.43718	0.14656	0.0184895	0	0.19148	0.344117	0.643542
1519	10	30000224	30919469	1035	224	aud	cog	-0.16133	-0.5189	0.18648	0.0260273	0	0.26925	0.348263	0.648113
53	1	61377616	62778733	2012	300	aud	cog	0.118744	-0.1394	0.37986	0.0141002	0	0.14434	0.351916	0.651987
2134	16	52041337	53393882	1643	273	aud	cog	0.15235	-0.17884	0.49673	0.0232105	0	0.24706	0.354442	0.653749
1658	11	46316006	48066366	1444	160	aud	cog	0.145501	-0.17691	0.47455	0.0211705	0	0.22722	0.359463	0.660076
464	3	47588462	50387742	2246	187	aud	cog	-0.124895	-0.41171	0.15082	0.0155988	0	0.16956	0.363876	0.662318
2094	15	94565522	95662425	1378	309	aud	cog	-0.158055	-0.52625	0.19857	0.0249815	0	0.27769	0.362933	0.662318
1685	11	78912253	79802286	1438	234	aud	cog	0.168675	-0.22323	0.58063	0.0284512	0	0.33768	0.377291	0.680764
2097	15	98025685	98828261	1287	248	aud	cog	0.136627	-0.16786	0.46122	0.018667	0	0.21391	0.377241	0.680764
148	1	193575517	194365688	1346	133	aud	cog	-0.160909	-0.55533	0.20411	0.0258918	0	0.30911	0.380825	0.684166
1414	9	37687113	38822977	1417	265	aud	cog	0.135593	-0.17223	0.45146	0.0183854	0	0.20419	0.385038	0.688753
2002	14	72665320	73373373	947	204	aud	cog	-0.146694	-0.52038	0.1972	0.0215191	0	0.27081	0.387551	0.690273
15	1	13481026	14720131	1693	269	aud	cog	0.158315	-0.22382	0.56886	0.0250635	0	0.3236	0.400062	0.692072
755	4	172555991	174470206	1379	288	aud	cog	-0.131531	-0.45811	0.18463	0.0173005	0	0.211	0.401414	0.692072
1226	7	153241229	154407487	1442	281	aud	cog	-0.137819	-0.4823	0.18719	0.018994	0	0.23314	0.400474	0.692072
1810	12	75563969	76524573	1119	217	aud	cog	0.125353	-0.18201	0.44363	0.0157133	0	0.19721	0.401902	0.692072
1851	12	123396635	124843768	1921	223	aud	cog	-0.148885	-0.5223	0.20425	0.0221667	0	0.27401	0.39398	0.692072
2297	18	69311743	70540349	1954	269	aud	cog	-0.145479	-0.50596	0.20549	0.021164	0	0.25756	0.397145	0.692072
2326	19	17750519	18504867	1079	225	aud	cog	0.106434	-0.13627	0.35896	0.0113282	0	0.12945	0.394881	0.692072
2471	22	26166935	27192923	1506	270	aud	cog	0.119416	-0.16713	0.41467	0.0142603	0	0.17266	0.40142	0.692072
1522	10	33655459	35178224	1940	292	aud	cog	0.124305	-0.17902	0.44757	0.0154516	0	0.2014	0.419619	0.713696
2231	17	74908267	75619256	1134	264	aud	cog	-0.145961	-0.53765	0.2226	0.0213047	0	0.2892	0.418841	0.713696
2356	19	49415190	50451925	1163	240	aud	cog	0.107326	-0.15759	0.37757	0.0115189	0	0.14285	0.416545	0.713696
167	1	216658127	217352165	997	207	aud	cog	-0.12841	-0.46441	0.20041	0.0164891	0	0.21642	0.424841	0.714225
1380	9	7388203	8262303	1243	274	aud	cog	-0.115915	-0.41396	0.1745	0.0134364	0	0.17308	0.426814	0.714225
1389	9	14244748	14902924	959	253	aud	cog	-0.128703	-0.46935	0.19131	0.0165644	0	0.2204	0.425695	0.714225
2388	20	17359291	18058524	1147	216	aud	cog	0.144724	-0.21873	0.53041	0.0209452	0	0.28163	0.422418	0.714225
1165	7	71215742	73128830	1420	206	aud	cog	0.131698	-0.21499	0.48698	0.0173443	0	0.2406	0.434726	0.723113
1732	11	127306872	128262550	1400	198	aud	cog	0.141408	-0.23717	0.52151	0.0199962	0	0.27447	0.43561	0.723113
103	1	117046312	118118667	1175	225	aud	cog	0.153713	-0.24956	0.60266	0.0236277	0	0.36637	0.43826	0.724613
38	1	41093876	41977966	1357	204	aud	cog	-0.112938	-0.42305	0.19598	0.0127551	0	0.18021	0.450569	0.728263
84	1	96147577	97721186	1866	203	aud	cog	-0.10705	-0.41118	0.19225	0.0114597	0	0.16964	0.466444	0.728263
163	1	212347583	213958292	2195	269	aud	cog	-0.117966	-0.45457	0.20915	0.0139161	0	0.20852	0.474102	0.728263
286	2	79900056	80737811	1048	229	aud	cog	-0.128165	-0.48386	0.21578	0.0164262	0	0.23519	0.446789	0.728263
599	4	2468936	3549229	1562	214	aud	cog	-0.100799	-0.38003	0.17214	0.0101605	0	0.14546	0.467591	0.728263
621	4	22835186	23858350	1022	205	aud	cog	-0.120989	-0.44682	0.18217	0.0146383	0	0.19983	0.442709	0.728263
684	4	93451600	94757265	1425	187	aud	cog	-0.136715	-0.54574	0.25966	0.0186911	0	0.30315	0.481154	0.728263
685	4	94757266	96183801	1423	218	aud	cog	-0.118851	-0.47118	0.2302	0.0141257	0	0.22423	0.484339	0.728263
893	5	141253831	142532956	1817	279	aud	cog	-0.101885	-0.39945	0.18151	0.0103806	0	0.15964	0.481286	0.728263
1504	10	15946678	17065860	1281	233	aud	cog	-0.120177	-0.47074	0.21548	0.0144425	0	0.22311	0.467674	0.728263
1521	10	32457294	33655458	1418	183	aud	cog	-0.142633	-0.56586	0.25269	0.0203442	0	0.32241	0.462837	0.728263
1611	11	1061400	1857845	1725	211	aud	cog	-0.14847	-0.59073	0.24927	0.0220435	0	0.34962	0.453892	0.728263
1630	11	18740268	19780784	1260	241	aud	cog	-0.116076	-0.44896	0.1896	0.0134737	0	0.20174	0.448134	0.728263
1755	12	14656850	16136742	1334	225	aud	cog	-0.101669	-0.38604	0.17341	0.0103366	0	0.1496	0.462843	0.728263
1852	12	124843769	126079935	1921	328	aud	cog	-0.126608	-0.50818	0.22577	0.0160296	0	0.26092	0.473075	0.728263
1900	13	59751796	61268155	1970	227	aud	cog	-0.120867	-0.44377	0.19849	0.014609	0	0.19817	0.450423	0.728263
1965	14	32382246	33591113	1480	294	aud	cog	-0.0931581	-0.36829	0.17381	0.00867843	0	0.13735	0.482246	0.728263
1993	14	61652817	62717985	1492	269	aud	cog	-0.125877	-0.51415	0.24738	0.0158451	0	0.26833	0.484216	0.728263
2150	16	72089512	73140781	868	196	aud	cog	0.111533	-0.18604	0.41998	0.0124395	0	0.1777	0.457959	0.728263
2151	16	73140782	74135275	1158	296	aud	cog	-0.106037	-0.41576	0.19738	0.0112438	0	0.17381	0.483	0.728263
2223	17	65582328	66757556	1409	231	aud	cog	-0.125808	-0.47059	0.21643	0.0158277	0	0.22392	0.452869	0.728263
2242	18	3722829	4603961	1367	279	aud	cog	0.123807	-0.20356	0.48107	0.0153282	0	0.23341	0.460972	0.728263
2300	18	72785207	73568260	1303	240	aud	cog	-0.113865	-0.4465	0.21049	0.0129651	0	0.20046	0.474424	0.728263
2432	21	15840034	16873443	1186	270	aud	cog	-0.109641	-0.42349	0.19613	0.0120211	0	0.1799	0.472045	0.728263
2434	21	18222038	19479024	1361	278	aud	cog	0.0984128	-0.17545	0.37971	0.00968507	0	0.14457	0.469551	0.728263
2118	16	13893408	15921108	1578	246	aud	cog	-0.11135	-0.45015	0.21794	0.0123987	0	0.20447	0.488572	0.731976
2318	19	10028841	11681978	2325	313	aud	cog	-0.11008	-0.45158	0.21965	0.0121175	0	0.20552	0.493338	0.736458
2199	17	32356062	33614189	1360	255	aud	cog	0.116233	-0.2294	0.47785	0.0135101	0	0.22982	0.500596	0.744614
1595	10	121874446	122803506	1633	232	aud	cog	-0.117602	-0.49457	0.24631	0.0138302	0	0.24637	0.503966	0.74695
1230	7	157199332	158031247	1401	271	aud	cog	0.0918646	-0.18186	0.37215	0.0084391	0	0.1403	0.505817	0.747025
1309	8	73838028	75011699	1644	244	aud	cog	-0.112198	-0.47319	0.23349	0.0125885	0	0.22649	0.51021	0.749843
2321	19	13968320	14891100	951	245	aud	cog	-0.100543	-0.40769	0.20807	0.0101089	0	0.16839	0.511339	0.749843
70	1	80781443	82123368	2055	270	aud	cog	-0.105745	-0.45237	0.22621	0.0111819	0	0.20712	0.519337	0.751777
267	2	59251997	60775066	1964	308	aud	cog	0.0804697	-0.16858	0.33618	0.00647538	0	0.11463	0.517466	0.751777
1180	7	92530166	93691725	1305	224	aud	cog	-0.0956581	-0.40267	0.20119	0.00915048	0	0.163	0.521715	0.751777
1874	13	30068526	31433218	2114	291	aud	cog	0.114364	-0.24333	0.49929	0.0130792	0	0.25303	0.520337	0.751777
2373	20	3736552	4591847	1251	236	aud	cog	0.107862	-0.23841	0.45667	0.0116343	0	0.21066	0.515212	0.751777
2116	16	11916632	12793149	1451	253	aud	cog	-0.0925367	-0.39523	0.20628	0.00856304	0	0.15808	0.525961	0.755273
1476	9	132999453	134141936	1442	289	aud	cog	-0.0989581	-0.43228	0.22467	0.00979271	0	0.1884	0.534535	0.759699
1803	12	68006683	68839661	1006	190	aud	cog	-0.115213	-0.51552	0.2678	0.0132739	0	0.26782	0.533209	0.759699
2413	20	49236419	50653620	2087	313	aud	cog	0.101361	-0.22685	0.45015	0.0102741	0	0.20371	0.531797	0.759699
2047	15	36583328	37962915	1470	291	aud	cog	0.0996674	-0.22843	0.44507	0.0099336	0	0.20104	0.538126	0.762192
2174	17	815654	1480056	1223	280	aud	cog	0.0755541	-0.17401	0.33074	0.00570842	0	0.10945	0.54156	0.764447
2405	20	41351515	42185671	1250	241	aud	cog	-0.104984	-0.46908	0.24982	0.0110217	0	0.22221	0.546655	0.769023
916	5	168342744	169506966	2028	272	aud	cog	-0.105717	-0.47345	0.2509	0.0111761	0	0.2278	0.54956	0.770498
1104	7	7926501	8718351	1413	241	aud	cog	-0.110236	-0.51119	0.27104	0.012152	0	0.26934	0.553254	0.773065
213	2	8978799	9960670	902	188	aud	cog	0.112708	-0.29795	0.52547	0.0127032	0	0.28425	0.56185	0.779245
1062	6	135544084	137553212	1659	287	aud	cog	-0.0992803	-0.47679	0.2465	0.00985658	0	0.22989	0.567065	0.779245
1623	11	11081300	11632650	1023	244	aud	cog	-0.0847698	-0.39108	0.22237	0.00718591	0	0.15543	0.56613	0.779245
2337	19	30375793	31763008	1319	282	aud	cog	-0.0856784	-0.3995	0.21618	0.00734079	0	0.16162	0.566838	0.779245
2480	22	35368342	36135968	1123	207	aud	cog	-0.113033	-0.53788	0.29024	0.0127765	0	0.29867	0.564002	0.779245
66	1	76977916	77895394	1253	185	aud	cog	0.0988613	-0.25589	0.46411	0.00977356	0	0.21984	0.569225	0.779632
519	3	113657666	115649909	2527	313	aud	cog	0.0693386	-0.17796	0.31592	0.00480785	0	0.10228	0.571605	0.780316
2017	14	89482884	90662836	1573	283	aud	cog	-0.0796911	-0.37102	0.20634	0.00635067	0	0.14025	0.577148	0.7853
1085	6	161371015	162254229	1365	239	aud	cog	-0.0861395	-0.41372	0.22415	0.00742001	0	0.17554	0.579669	0.786152
2050	15	40604781	42332685	1918	221	aud	cog	-0.0920932	-0.44701	0.24492	0.00848116	0	0.20201	0.584566	0.788699
2131	16	35259454	49010761	1600	213	aud	cog	0.10509	-0.3005	0.52679	0.0110438	0	0.28508	0.585348	0.788699
918	5	170898341	172285682	2077	335	aud	cog	-0.101185	-0.49564	0.28608	0.0102384	0	0.25862	0.588125	0.789877
19	1	17557747	18427820	1154	240	aud	cog	-0.0765743	-0.3684	0.21092	0.00586362	0	0.13943	0.594278	0.790466
2181	17	7264459	8554763	1566	265	aud	cog	0.0824976	-0.23181	0.39866	0.00680586	0	0.16286	0.590976	0.790466
2309	19	2253175	3085446	1332	289	aud	cog	-0.0797063	-0.39022	0.22489	0.0063531	0	0.15372	0.594104	0.790466
2175	17	1480057	2699135	1312	279	aud	cog	0.0902563	-0.25768	0.46339	0.00814619	0	0.21799	0.601406	0.797391
2367	19	57143510	57959952	1298	261	aud	cog	-0.0966248	-0.49411	0.27483	0.00933636	0	0.25156	0.604693	0.799196
2259	18	25305261	26861067	1711	216	aud	cog	-0.0765881	-0.38765	0.21957	0.00586573	0	0.15239	0.610844	0.804763
2105	16	3379997	4816145	1787	296	aud	cog	0.0811426	-0.23783	0.4252	0.00658412	0	0.18392	0.612938	0.804966
493	3	82532743	83529394	1587	110	aud	cog	0.0920948	-0.29314	0.47316	0.00848145	0	0.23371	0.615296	0.805514
408	2	231847387	233352722	2316	259	aud	cog	-0.0967717	-0.52737	0.31676	0.00936476	0	0.28588	0.623333	0.806315
1474	9	130902728	132193798	1164	220	aud	cog	0.080164	-0.25278	0.41645	0.00642627	0	0.17917	0.617986	0.806315
1849	12	120567741	121817509	1828	212	aud	cog	0.0832496	-0.26852	0.44319	0.00693049	0	0.20208	0.62368	0.806315
2303	18	75240761	76231685	2089	289	aud	cog	-0.0786625	-0.41012	0.24044	0.00618779	0	0.1729	0.620707	0.806315
2449	21	34383795	35729261	1580	281	aud	cog	-0.074411	-0.38492	0.23186	0.005537	0	0.15334	0.626306	0.807196
2149	16	71062713	72089511	1111	144	aud	cog	-0.0881674	-0.48257	0.27414	0.00777349	0	0.23711	0.630343	0.809883
374	2	191051955	193033982	2106	295	aud	cog	0.0716027	-0.22806	0.38702	0.00512694	0	0.15308	0.636169	0.812399
2087	15	87158588	88035757	1107	209	aud	cog	-0.0677328	-0.35314	0.22498	0.00458773	0	0.12849	0.637919	0.812399
2233	17	76596288	77412786	1226	293	aud	cog	0.0722696	-0.2368	0.39265	0.0052229	0	0.15949	0.638174	0.812399
221	2	15721704	17241115	1884	307	aud	cog	0.0644665	-0.21913	0.35431	0.00415593	0	0.12733	0.645428	0.816624
560	3	158460059	159478751	964	186	aud	cog	0.0795126	-0.27417	0.43739	0.00632225	0	0.19829	0.643904	0.816624
1100	7	4938443	6020653	1666	273	aud	cog	0.0754129	-0.27163	0.43549	0.0056871	0	0.19825	0.654045	0.821241
1216	7	140217631	142098979	1941	245	aud	cog	0.0832292	-0.30831	0.47939	0.0069271	0	0.24213	0.658972	0.821241
2005	14	75699502	76694201	1106	225	aud	cog	-0.0839972	-0.48912	0.30288	0.00705553	0	0.2483	0.652294	0.821241
2068	15	63218979	64339945	1574	221	aud	cog	0.0888686	-0.32114	0.52413	0.00789762	0	0.28611	0.658411	0.821241
2167	16	85146806	86058597	1228	344	aud	cog	0.0746704	-0.26798	0.43008	0.00557567	0	0.1902	0.656675	0.821241
978	6	43770627	44596897	1176	286	aud	cog	-0.0662794	-0.38809	0.24807	0.00439296	0	0.15677	0.662987	0.823771
731	4	146174872	147161042	1206	209	aud	cog	0.0691314	-0.27384	0.41417	0.00477915	0	0.18181	0.677002	0.838674
1465	9	119890465	121008529	1446	236	aud	cog	0.0515555	-0.20218	0.30331	0.00265797	0	0.09559	0.680575	0.840591
691	4	101132996	102544803	2041	216	aud	cog	0.0680281	-0.29154	0.42527	0.00462782	0	0.19254	0.689851	0.841567
928	6	2746532	3964072	1741	304	aud	cog	-0.0625627	-0.39665	0.26222	0.00391409	0	0.16556	0.693532	0.841567
1053	6	123854858	125365054	1825	301	aud	cog	0.0748746	-0.29963	0.46714	0.00560621	0	0.2289	0.684792	0.841567
1228	7	155280611	156344386	1847	319	aud	cog	0.0453577	-0.17921	0.2727	0.00205732	0	0.07851	0.68728	0.841567
2310	19	3085447	3893909	1028	278	aud	cog	-0.0604851	-0.37474	0.24439	0.00365845	0	0.14649	0.692531	0.841567
2403	20	38427595	40272390	2002	283	aud	cog	0.0666019	-0.27299	0.4146	0.00443581	0	0.18191	0.6892	0.841567
1559	10	79952997	81190573	1768	329	aud	cog	0.0673566	-0.28999	0.43305	0.00453691	0	0.19881	0.697718	0.844178
206	2	3314203	4016104	1040	210	aud	cog	-0.067712	-0.42527	0.28363	0.00458491	0	0.19529	0.700468	0.844704
335	2	144503689	145977920	1307	228	aud	cog	0.0648551	-0.28046	0.41539	0.00420619	0	0.18301	0.704259	0.844704
1740	12	60317	1078397	1102	239	aud	cog	-0.0564819	-0.36434	0.24843	0.0031902	0	0.1377	0.703361	0.844704
184	1	234365797	235097113	1156	249	aud	cog	-0.0701581	-0.48087	0.32364	0.00492216	0	0.24441	0.70889	0.847808
1179	7	90660832	92530165	1558	254	aud	cog	-0.0616814	-0.4102	0.28983	0.00380459	0	0.18256	0.715747	0.853549
1375	9	3079046	4025355	1148	263	aud	cog	0.0509968	-0.22596	0.33441	0.00260068	0	0.11617	0.718216	0.854039
1412	9	34704545	36749273	2254	290	aud	cog	-0.0587536	-0.40907	0.27996	0.00345198	0	0.17948	0.725626	0.860385
1955	14	20876081	21982654	1520	342	aud	cog	0.0525718	-0.26726	0.3844	0.0027638	0	0.15871	0.740249	0.875223
196	1	244723197	245970505	1654	328	aud	cog	0.0572064	-0.30527	0.42196	0.00327257	0	0.197	0.743298	0.876331
529	3	123518508	124823006	2226	228	aud	cog	0.0541617	-0.29574	0.40961	0.00293349	0	0.17988	0.749016	0.880571
2491	22	47299626	48269177	1183	273	aud	cog	0.0524702	-0.28991	0.39802	0.00275313	0	0.17481	0.75328	0.883082
406	2	229764919	230541092	1283	230	aud	cog	0.0559618	-0.32533	0.4462	0.00313172	0	0.21299	0.759491	0.885453
1209	7	130418705	131856481	1716	317	aud	cog	0.0443628	-0.2517	0.34339	0.00196806	0	0.1282	0.761703	0.885453
1576	10	98005995	99367800	1665	260	aud	cog	-0.0551639	-0.43201	0.31738	0.00304305	0	0.20391	0.761063	0.885453
1937	13	98527336	99402294	1172	249	aud	cog	0.0615236	-0.36247	0.51396	0.00378515	0	0.29215	0.765267	0.887111
441	3	20754843	21790867	2006	249	aud	cog	-0.0409159	-0.32713	0.24155	0.00167411	0	0.11396	0.771706	0.891558
1483	9	138995792	140097759	1664	293	aud	cog	0.045459	-0.27604	0.38235	0.00206652	0	0.15625	0.775588	0.891558
1678	11	69713997	71242834	2207	310	aud	cog	-0.0529985	-0.45154	0.32732	0.00280884	0	0.22018	0.773661	0.891558
1835	12	105079101	106153787	1467	217	aud	cog	-0.0434807	-0.36251	0.27321	0.00189057	0	0.14414	0.777696	0.891558
2425	20	59560458	60125333	950	181	aud	cog	0.0519358	-0.3413	0.44699	0.00269733	0	0.22236	0.781602	0.893567
2306	19	64705	762046	873	270	aud	cog	-0.0377321	-0.32192	0.23549	0.00142371	0	0.11133	0.784204	0.894079
435	3	12859210	14312007	2171	321	aud	cog	0.0445276	-0.29596	0.39658	0.00198271	0	0.1679	0.787094	0.894915
2066	15	61130596	62106138	1323	274	aud	cog	0.0364181	-0.23533	0.3208	0.00132627	0	0.11215	0.791732	0.896244
2107	16	5782969	6446081	1031	295	aud	cog	-0.036533	-0.32026	0.24312	0.00133466	0	0.11188	0.792582	0.896244
651	4	54659779	55681701	995	223	aud	cog	-0.0398281	-0.36741	0.28341	0.00158628	0	0.15236	0.801564	0.901488
2198	17	31318754	32356061	1296	295	aud	cog	0.0311455	-0.21709	0.2769	0.000970045	0	0.08496	0.7994	0.901488
212	2	7966710	8978798	882	250	aud	cog	-0.037784	-0.34953	0.27053	0.00142763	0	0.13761	0.80623	0.904285
585	3	187939200	189451805	1925	302	aud	cog	-0.0335245	-0.3342	0.26763	0.00112389	0	0.12438	0.822223	0.91236
844	5	82720249	84094797	1322	286	aud	cog	0.0381441	-0.31099	0.37861	0.00145498	0	0.1656	0.818473	0.91236
924	5	178595253	179794710	2127	311	aud	cog	-0.037285	-0.37973	0.3041	0.00139017	0	0.16278	0.821939	0.91236
1887	13	43931932	45476446	1857	247	aud	cog	0.0374452	-0.30041	0.37528	0.00140214	0	0.15991	0.818636	0.91236
1797	12	61737954	63055936	1312	217	aud	cog	-0.0413631	-0.45072	0.35867	0.00171091	0	0.22715	0.828697	0.917091
11	1	8580988	9475966	961	255	aud	cog	-0.0303164	-0.33747	0.2706	0.000919081	0	0.12985	0.837756	0.919759
616	4	15910802	17290236	1788	286	aud	cog	-0.0286153	-0.30972	0.24995	0.000818836	0	0.10741	0.837637	0.919759
809	5	37925488	39438985	1882	272	aud	cog	0.0386783	-0.35497	0.44302	0.00149601	0	0.23116	0.837396	0.919759
1979	14	46748239	48177483	1644	189	aud	cog	-0.0319658	-0.36408	0.29938	0.00102181	0	0.15188	0.844506	0.924723
60	1	69438910	70992905	1245	244	aud	cog	0.0271514	-0.26197	0.32265	0.000737197	0	0.11989	0.852554	0.929976
364	2	180336046	181309939	1378	201	aud	cog	0.0241324	-0.24634	0.29457	0.000582374	0	0.10018	0.857515	0.929976
466	3	51953969	54074844	2285	266	aud	cog	-0.0308687	-0.38872	0.33299	0.000952875	0	0.17854	0.85569	0.929976
604	4	7135820	7726034	1587	314	aud	cog	0.0293347	-0.31207	0.3657	0.000860523	0	0.15663	0.858267	0.929976
584	3	186602046	187939199	2040	335	aud	cog	-0.0308588	-0.39058	0.32918	0.000952266	0	0.18317	0.861636	0.931195
2055	15	47693317	49260006	1513	190	aud	cog	0.0271622	-0.33715	0.39081	0.000737787	0	0.18026	0.874494	0.942636
47	1	54771294	55727134	1489	255	aud	cog	-0.0277965	-0.40212	0.34654	0.000772647	0	0.18747	0.877154	0.942805
2421	20	56172844	56951773	1332	271	aud	cog	-0.0281433	-0.41982	0.35982	0.000792046	0	0.21276	0.879194	0.942805
2201	17	34474612	36116884	1052	263	aud	cog	-0.0192422	-0.28302	0.23657	0.000370262	0	0.09098	0.881908	0.943278
1620	11	7915072	9080939	2059	264	aud	cog	-0.0238997	-0.3712	0.31812	0.000571197	0	0.1596	0.8863	0.945539
266	2	57952946	59251996	1246	227	aud	cog	-0.0184028	-0.29953	0.26383	0.000338663	0	0.10902	0.894701	0.946812
1441	9	95854926	96670171	1338	163	aud	cog	0.0243018	-0.36682	0.41746	0.000590576	0	0.21307	0.89662	0.946812
2020	14	93386329	94892240	2138	291	aud	cog	-0.0239649	-0.3983	0.35555	0.000574318	0	0.19294	0.894704	0.946812
2244	18	5575813	6756496	1639	303	aud	cog	0.0212203	-0.30813	0.35175	0.000450299	0	0.14372	0.89473	0.946812
765	4	182065647	182946258	1723	281	aud	cog	0.0193309	-0.29821	0.33817	0.000373683	0	0.13603	0.900478	0.948473
2371	20	1771286	2668108	1334	255	aud	cog	-0.0216366	-0.40934	0.36641	0.000468143	0	0.20866	0.906993	0.952917
1095	7	617320	1366972	1537	220	aud	cog	-0.0170288	-0.33865	0.30255	0.000289979	0	0.13669	0.913419	0.957245
209	2	5568654	6306606	1301	220	aud	cog	0.0151281	-0.297	0.32581	0.000228859	0	0.12819	0.921276	0.963047
1120	7	21390645	22165060	1351	263	aud	cog	-0.0132052	-0.29449	0.27042	0.000174377	0	0.10762	0.925799	0.963579
1737	11	132584402	133521642	1353	282	aud	cog	-0.017766	-0.42867	0.39214	0.00031563	0	0.22853	0.926429	0.963579
85	1	97721187	99425000	2048	262	aud	cog	-0.00996815	-0.24168	0.21758	9.93641e-05	0	0.07029	0.930493	0.965386
349	2	164702313	165917788	1256	195	aud	cog	-0.0122157	-0.32184	0.29785	0.000149223	0	0.12861	0.937153	0.969872
1043	6	113705004	115062811	1603	211	aud	cog	-0.00999221	-0.28326	0.2647	9.98443e-05	0	0.0985	0.941698	0.972151
482	3	69784970	71223281	1280	245	aud	cog	0.0113247	-0.3449	0.36442	0.000128248	0	0.17064	0.947404	0.9732
1961	14	26395691	27720240	1354	252	aud	cog	0.00887524	-0.2691	0.28097	7.87699e-05	0	0.10245	0.947367	0.9732
532	3	125992651	127495173	2220	274	aud	cog	0.00912557	-0.30477	0.32372	8.3276e-05	0	0.13103	0.95289	0.974508
764	4	181122434	182065646	1718	278	aud	cog	0.0101328	-0.34841	0.36503	0.000102673	0	0.17411	0.953374	0.974508
337	2	147252197	149568875	2545	246	aud	cog	-0.00731023	-0.30029	0.27829	5.34395e-05	0	0.10872	0.95883	0.975281
2083	15	82191078	84209760	1811	225	aud	cog	-0.00980618	-0.38594	0.36316	9.61612e-05	0	0.19385	0.956557	0.975281
1503	10	14820756	15946677	1900	264	aud	cog	0.00765547	-0.36028	0.38089	5.86063e-05	0	0.18773	0.965803	0.979971
1080	6	156762741	158220143	1652	288	aud	cog	0.00605898	-0.33868	0.3486	3.67113e-05	0	0.15476	0.971472	0.983319
1119	7	20122180	21390644	1920	280	aud	cog	-0.00404448	-0.29413	0.28079	1.63578e-05	0	0.1059	0.976893	0.9864
1166	7	73128831	75243899	894	218	aud	cog	-0.00350676	-0.31001	0.305	1.22973e-05	0	0.12958	0.981639	0.988787
2049	15	39238841	40604780	1561	247	aud	cog	-0.00236219	-0.34674	0.33299	5.57993e-06	0	0.15552	0.988525	0.993312
1037	6	106053916	107309327	2112	270	aud	cog	3.73773e-05	-0.35471	0.3657	1.39706e-09	0	0.17077	0.999829	0.999829
2230	17	73741322	74908266	1802	239	aud	cog	-0.000542723	-0.37701	0.38381	2.94548e-07	0	0.19415	0.997643	0.999829

### Sheet: ST6
LAVA Results for Alcohol Consumption and Non-Cognitive Components of Educational Attainment
locus	chr	start	stop	n.snps	n.pcs	phen1	phen2	rho	rho.lower	rho.upper	r2	r2.lower	r2.upper	p	fdr_p
1166	7	73128831	75243899	896	218	alc	noncog	-0.598307	-0.89885	-0.33468	0.357972	0.11201	0.80793	3.7509e-05	0.00710377
2456	21	42187153	43081434	1301	290	alc	noncog	-0.636223	-0.98659	-0.34526	0.40478	0.1192	0.97336	4.84899e-05	0.00710377
1855	12	127545378	128372588	1204	253	alc	noncog	-0.590263	-0.93566	-0.30999	0.348411	0.0961	0.87546	0.000132048	0.0128967
727	4	139553761	141087047	1638	306	alc	noncog	0.524255	0.26121	0.82197	0.274843	0.06823	0.67564	0.000181712	0.0133104
1117	7	17596579	19131026	1635	314	alc	noncog	-0.583749	-0.98255	-0.26594	0.340762	0.07072	0.9654	0.00037762	0.0221285
1315	8	81340232	82878769	1838	255	alc	noncog	0.628342	0.29437	1	0.394813	0.08665	1	0.000512853	0.0250443
300	2	103305258	105120578	2020	245	alc	noncog	-0.538011	-0.88774	-0.24702	0.289456	0.06102	0.78808	0.000661095	0.0276715
2088	15	88035758	89385187	1472	299	alc	noncog	0.475383	0.21259	0.77511	0.225989	0.04519	0.6008	0.000761625	0.0278945
1599	10	125798320	126875816	1359	253	alc	noncog	0.39984	0.16963	0.64536	0.159872	0.02878	0.41649	0.000967828	0.0294743
1674	11	64594823	66782661	2184	256	alc	noncog	0.436488	0.18534	0.70605	0.190522	0.03447	0.49851	0.00100595	0.0294743
53	1	61377616	62778733	2012	300	alc	noncog	-0.520244	-0.93443	-0.18501	0.270654	0.03423	0.87315	0.00276942	0.0635352
1745	12	4967644	6023700	1335	281	alc	noncog	-0.487658	-0.84852	-0.18019	0.23781	0.03247	0.71999	0.00262981	0.0635352
2001	14	71140427	72665319	2088	224	alc	noncog	0.44151	0.15996	0.7474	0.194931	0.02561	0.55861	0.00281897	0.0635352
1957	14	22760701	23985936	1588	312	alc	noncog	0.43815	0.14754	0.75599	0.191976	0.02177	0.57152	0.00318314	0.0666186
849	5	87943483	89584466	1295	259	alc	noncog	0.385425	0.13355	0.66472	0.148552	0.01784	0.44185	0.00396665	0.0688169
1866	13	21540734	22795188	1663	316	alc	noncog	0.538387	0.18588	0.97755	0.28986	0.03475	0.9556	0.00353069	0.0688169
2080	15	79292537	79998206	1065	198	alc	noncog	-0.599121	-1	-0.20987	0.358946	0.04417	1	0.00399279	0.0688169
475	3	62609819	63670803	1898	246	alc	noncog	-0.497327	-0.8944	-0.16416	0.247334	0.02723	0.79995	0.00467997	0.0761795
2386	20	15962577	16661516	1419	197	alc	noncog	0.522412	0.16649	0.96619	0.272914	0.02779	0.93351	0.00612009	0.0943782
30	1	30405183	31639217	1553	273	alc	noncog	0.469959	0.11594	0.90468	0.220862	0.01413	0.81845	0.0112383	0.147922
360	2	174927564	176734750	2302	260	alc	noncog	0.404182	0.09659	0.74971	0.163363	0.00997	0.56207	0.0121165	0.147922
616	4	15910802	17290236	1788	286	alc	noncog	-0.439036	-0.8431	-0.11806	0.192753	0.01417	0.71081	0.0112036	0.147922
2104	16	1996493	3379996	1317	313	alc	noncog	0.432467	0.10962	0.82539	0.187028	0.01242	0.68126	0.0117616	0.147922
2135	16	53393883	54866095	2095	330	alc	noncog	-0.324645	-0.59533	-0.07486	0.105395	0.00574	0.35441	0.0115738	0.147922
35	1	36855140	38474036	1989	300	alc	noncog	-0.361372	-0.70298	-0.05772	0.130589	0.00438	0.49418	0.0199848	0.16251
157	1	204092538	205009623	1448	231	alc	noncog	-0.381204	-0.71941	-0.08862	0.145317	0.00827	0.51755	0.0148501	0.16251
187	1	237409459	238094455	876	215	alc	noncog	-0.362742	-0.6988	-0.06288	0.131582	0.00487	0.48831	0.0207259	0.16251
334	2	143259781	144503688	1518	189	alc	noncog	-0.375808	-0.70733	-0.07771	0.141232	0.00652	0.50032	0.0160678	0.16251
512	3	106174686	107736519	1915	268	alc	noncog	-0.342332	-0.65127	-0.06432	0.117191	0.00479	0.42415	0.020224	0.16251
549	3	145903839	147358243	2313	231	alc	noncog	0.38163	0.08549	0.721	0.145641	0.00779	0.51984	0.0145904	0.16251
888	5	132554691	134556570	2335	332	alc	noncog	0.355657	0.05634	0.69423	0.126492	0.00431	0.48195	0.0220607	0.16251
972	6	36346354	37570051	2029	277	alc	noncog	0.391993	0.05763	0.77815	0.153658	0.00471	0.60552	0.0226101	0.16251
1532	10	49197321	50145673	1026	182	alc	noncog	0.447581	0.08934	0.89618	0.200329	0.00934	0.80313	0.0200659	0.16251
1558	10	78665482	79952996	1319	262	alc	noncog	-0.375885	-0.71562	-0.06155	0.141289	0.00524	0.51211	0.0181104	0.16251
2009	14	79199452	81001920	2102	281	alc	noncog	0.426363	0.09242	0.82846	0.181785	0.00952	0.68634	0.0165303	0.16251
2035	15	22799927	24099946	790	237	alc	noncog	-0.375022	-0.71286	-0.07754	0.140641	0.00673	0.50817	0.0180944	0.16251
2159	16	78973581	79662634	1436	327	alc	noncog	0.318374	0.05147	0.60402	0.101362	0.00339	0.36484	0.0196877	0.16251
2216	17	54950108	56245227	1486	343	alc	noncog	0.308711	0.04409	0.59512	0.0953026	0.00253	0.35417	0.0222722	0.16251
2251	18	12735559	13641479	1125	230	alc	noncog	0.42903	0.0718	0.86386	0.184067	0.00702	0.74625	0.0227403	0.16251
2369	20	60795	884241	1167	293	alc	noncog	0.406409	0.06706	0.81998	0.165168	0.00618	0.67236	0.0223292	0.16251
2432	21	15840034	16873443	1186	270	alc	noncog	0.408013	0.07558	0.806	0.166474	0.00657	0.64963	0.0198255	0.16251
5	1	3582048	4281476	1178	180	alc	noncog	-0.453019	-0.95406	-0.05527	0.205226	0.00536	0.91023	0.0260608	0.181805
1380	9	7388203	8262303	1243	274	alc	noncog	0.290219	0.03318	0.5668	0.084227	0.00234	0.32126	0.0284487	0.191826
1791	12	53039988	54371448	2035	229	alc	noncog	-0.289343	-0.56365	-0.03146	0.0837191	0.00186	0.3177	0.0288066	0.191826
836	5	73314062	74245354	857	228	alc	noncog	0.408652	0.05519	0.84435	0.166997	0.00499	0.71293	0.030034	0.195555
2327	19	18504868	19749166	1217	202	alc	noncog	0.362301	0.04031	0.73486	0.131262	0.00315	0.54002	0.0309417	0.197085
2338	19	31763009	33028099	1593	266	alc	noncog	0.356051	0.03289	0.71953	0.126772	0.00268	0.51773	0.0321022	0.200126
2123	16	22667049	24014705	2017	260	alc	noncog	0.347672	0.03508	0.71057	0.120876	0.00253	0.50491	0.03443	0.210166
1875	13	31433219	32986686	1987	285	alc	noncog	-0.368452	-0.76058	-0.03621	0.135757	0.00289	0.57848	0.0359805	0.211985
1951	13	112319065	113573118	1742	300	alc	noncog	0.328725	0.02651	0.67669	0.10806	0.00216	0.45791	0.0361749	0.211985
2087	15	87158588	88035757	1107	209	alc	noncog	0.342409	0.02399	0.68841	0.117244	0.00222	0.4739	0.0369684	0.212387
1280	8	36641175	38803980	2069	344	alc	noncog	0.352328	0.0151	0.75526	0.124135	0.00198	0.57042	0.0404026	0.227653
2365	19	55714086	56411086	1195	274	alc	noncog	-0.30318	-0.62043	-0.01267	0.091918	0.00152	0.38494	0.0413186	0.228422
409	2	233352723	234115092	1105	209	alc	noncog	0.363259	0.01229	0.76382	0.131957	0.00185	0.58343	0.04476	0.237417
1105	7	8718352	9225106	943	208	alc	noncog	-0.375608	-0.80249	-0.00748	0.141081	0.00158	0.644	0.0443302	0.237417
1226	7	153241229	154407487	1443	281	alc	noncog	-0.316069	-0.65807	-0.01079	0.0998996	0.00143	0.43306	0.0453766	0.237417
221	2	15721704	17241115	1884	307	alc	noncog	-0.296716	-0.62374	0.0016	0.0880404	0	0.38906	0.0532411	0.268959
2202	17	36116885	37361178	1200	259	alc	noncog	0.319935	-0.00336	0.67575	0.102359	0	0.45664	0.0529071	0.268959
1522	10	33655459	35178224	1941	292	alc	noncog	0.308166	-0.01693	0.65718	0.0949664	0	0.43188	0.0561115	0.278655
2488	22	44409534	45170649	1445	314	alc	noncog	0.275124	0.00358	0.57486	0.0756933	0.00104	0.33047	0.0574713	0.280652
2180	17	6305079	7264458	1034	269	alc	noncog	0.339583	-0.02088	0.74459	0.115316	0	0.55442	0.058581	0.281381
752	4	169555115	170682809	1126	206	alc	noncog	-0.295812	-0.63807	0.0294	0.0875049	0	0.40713	0.0657132	0.310548
1367	8	142611890	143611461	1259	244	alc	noncog	0.288896	-0.02136	0.62658	0.0834608	0	0.39261	0.0675975	0.314382
1381	9	8262304	9170120	1822	266	alc	noncog	0.340985	-0.04418	0.77519	0.11627	0	0.60092	0.0741449	0.339445
529	3	123518508	124823006	2228	228	alc	noncog	0.331745	-0.03574	0.75908	0.110055	0	0.5762	0.0772343	0.345861
1399	9	23091194	23859374	1045	237	alc	noncog	-0.261743	-0.57817	0.02084	0.0685096	0	0.33428	0.0779073	0.345861
966	6	32629240	32682213	63	20	alc	noncog	0.43579	-0.06208	0.94101	0.189912	0	0.88549	0.0829385	0.358085
1225	7	152253295	153241228	1611	282	alc	noncog	0.29847	-0.04021	0.68167	0.0890846	0	0.46468	0.0845942	0.358085
2376	20	6128359	7231796	1098	230	alc	noncog	-0.338114	-0.78462	0.05233	0.114321	0	0.61562	0.0855146	0.358085
2453	21	39252060	40480831	1314	288	alc	noncog	-0.29984	-0.69456	0.04565	0.0899043	0	0.48241	0.0855492	0.358085
604	4	7135820	7726034	1587	314	alc	noncog	-0.290957	-0.66599	0.04967	0.0846557	0	0.44354	0.0898519	0.365647
1281	8	38803981	40179577	1687	212	alc	noncog	0.317088	-0.05472	0.73331	0.100545	0	0.53775	0.0897665	0.365647
2227	17	70495120	71466953	1372	298	alc	noncog	0.330661	-0.06309	0.79456	0.109337	0	0.63133	0.0956234	0.383804
2151	16	73140782	74135275	1158	296	alc	noncog	-0.272952	-0.63526	0.04761	0.0745031	0	0.40356	0.0969957	0.384051
33	1	34371023	35201626	1055	233	alc	noncog	0.292026	-0.07142	0.68483	0.0852792	0	0.46899	0.107001	0.393987
249	2	44104111	45189468	1263	231	alc	noncog	-0.224697	-0.51622	0.05093	0.0504888	0	0.26649	0.112736	0.393987
482	3	69784970	71223281	1280	245	alc	noncog	0.217096	-0.04897	0.49279	0.0471306	0	0.24284	0.105478	0.393987
621	4	22835186	23858350	1022	205	alc	noncog	0.319367	-0.06994	0.77703	0.101995	0	0.60378	0.108226	0.393987
760	4	178314528	179233905	1214	192	alc	noncog	0.291273	-0.05884	0.68346	0.0848402	0	0.46711	0.102885	0.393987
920	5	173606996	174662885	1420	301	alc	noncog	-0.265387	-0.62413	0.06654	0.0704301	0	0.38954	0.112952	0.393987
1345	8	118300069	119423298	1353	221	alc	noncog	-0.257572	-0.59485	0.04987	0.0663434	0	0.35385	0.111362	0.393987
1830	12	99244338	100931423	1801	243	alc	noncog	0.237131	-0.0629	0.5469	0.0562309	0	0.2991	0.110321	0.393987
2326	19	17750519	18504867	1079	225	alc	noncog	-0.273007	-0.63834	0.05707	0.0745326	0	0.40748	0.105156	0.393987
2366	19	56411087	57143509	1220	247	alc	noncog	-0.28308	-0.67328	0.05783	0.0801344	0	0.4533	0.104976	0.393987
1053	6	123854858	125365054	1825	301	alc	noncog	-0.225721	-0.52946	0.06256	0.0509498	0	0.28032	0.123097	0.411306
1726	11	121208187	122589224	1643	283	alc	noncog	-0.27545	-0.66045	0.07096	0.0758725	0	0.4362	0.122693	0.411306
2242	18	3722829	4603961	1367	279	alc	noncog	-0.211485	-0.5043	0.05608	0.0447259	0	0.25432	0.124936	0.411306
2340	19	33785836	34633274	1441	244	alc	noncog	0.290599	-0.08151	0.71508	0.0844477	0	0.51134	0.123705	0.411306
2362	19	54042241	54602370	748	227	alc	noncog	-0.251165	-0.59718	0.07761	0.0630838	0	0.35662	0.124018	0.411306
2434	21	18222038	19479024	1361	278	alc	noncog	-0.22031	-0.52552	0.05938	0.0485364	0	0.27617	0.129294	0.420924
1293	8	56346879	57436722	1747	198	alc	noncog	-0.2731	-0.67385	0.08099	0.0745838	0	0.45408	0.134551	0.433225
2199	17	32356062	33614189	1361	255	alc	noncog	-0.253744	-0.62349	0.07985	0.064386	0	0.38874	0.137298	0.437264
1128	7	30175114	31730554	1977	305	alc	noncog	-0.251619	-0.62563	0.09688	0.063312	0	0.39141	0.147818	0.465706
804	5	31679465	32727914	1402	272	alc	noncog	-0.232985	-0.57755	0.09147	0.0542822	0	0.33356	0.153669	0.470341
2132	16	49010762	50467033	1766	312	alc	noncog	-0.211051	-0.53241	0.08447	0.0445427	0	0.28346	0.154105	0.470341
2475	22	30962256	31904549	823	161	alc	noncog	0.226749	-0.08969	0.55873	0.0514151	0	0.31218	0.153872	0.470341
2163	16	82310205	83077869	1700	274	alc	noncog	-0.237298	-0.59786	0.09515	0.0563105	0	0.35743	0.156277	0.472053
976	6	40778402	42103738	1934	293	alc	noncog	-0.258893	-0.68349	0.11215	0.0670254	0	0.46715	0.162756	0.486607
1396	9	19463293	20483880	1204	265	alc	noncog	0.2274	-0.10003	0.57159	0.0517107	0	0.32671	0.169159	0.500642
943	6	19449153	20418020	1071	272	alc	noncog	0.176634	-0.08428	0.45394	0.0311995	0	0.20606	0.183283	0.521378
1723	11	117295642	118901213	2271	307	alc	noncog	-0.211743	-0.55616	0.09901	0.0448352	0	0.30931	0.182089	0.521378
1888	13	45476447	46493236	1328	201	alc	noncog	-0.237932	-0.63003	0.10556	0.0566118	0	0.39693	0.180349	0.521378
1988	14	56206431	57460781	1757	279	alc	noncog	0.198386	-0.09662	0.51088	0.0393572	0	0.26106	0.181827	0.521378
1735	11	130500784	131424361	1416	279	alc	noncog	0.211817	-0.11031	0.56426	0.0448666	0	0.31838	0.187358	0.527845
20	1	18427821	19238924	1319	290	alc	noncog	0.237066	-0.12324	0.63176	0.0562001	0	0.39922	0.191468	0.529437
922	5	176180302	177659902	1585	225	alc	noncog	0.234035	-0.12295	0.62816	0.0547724	0	0.39458	0.191537	0.529437
977	6	42103739	43770626	2159	271	alc	noncog	0.19614	-0.10752	0.51389	0.0384709	0	0.26408	0.199503	0.546303
1832	12	101825062	102966633	1335	204	alc	noncog	0.208989	-0.11476	0.55967	0.0436762	0	0.31323	0.201785	0.547435
931	6	5378214	6621937	1994	318	alc	noncog	-0.223221	-0.62641	0.13295	0.0498277	0	0.39296	0.210882	0.566866
184	1	234365797	235097113	1156	249	alc	noncog	0.20575	-0.13014	0.55803	0.0423331	0	0.31139	0.220043	0.570196
789	5	13608148	14910295	1699	262	alc	noncog	-0.237832	-0.67634	0.14743	0.056564	0	0.45744	0.219411	0.570196
1062	6	135544084	137553212	1661	287	alc	noncog	-0.206062	-0.57474	0.12411	0.0424617	0	0.33033	0.216216	0.570196
1850	12	121817510	123396634	1671	214	alc	noncog	0.171503	-0.10289	0.4568	0.0294132	0	0.20867	0.214388	0.570196
2223	17	65582328	66757556	1409	231	alc	noncog	-0.218883	-0.6037	0.13997	0.0479096	0	0.36514	0.221851	0.570196
392	2	215002485	215899570	1500	190	alc	noncog	0.240552	-0.15694	0.68103	0.0578654	0	0.4638	0.225714	0.571699
1324	8	92876621	94999066	2051	301	alc	noncog	-0.190241	-0.52254	0.12444	0.0361917	0	0.27305	0.226338	0.571699
1589	10	114255955	115588903	1662	287	alc	noncog	0.173382	-0.11607	0.47245	0.0300614	0	0.22321	0.231126	0.573898
1591	10	116845214	118416049	1678	223	alc	noncog	0.218018	-0.14245	0.61949	0.0475319	0	0.38377	0.229857	0.573898
396	2	219678784	220771552	1286	238	alc	noncog	0.20346	-0.14772	0.57736	0.0413958	0	0.33334	0.237776	0.582613
918	5	170898341	172285682	2077	335	alc	noncog	-0.228757	-0.66579	0.16126	0.0523296	0	0.44441	0.238613	0.582613
2018	14	90662837	92101228	2024	279	alc	noncog	0.193766	-0.13758	0.54803	0.0375453	0	0.30058	0.241622	0.585085
1623	11	11081300	11632650	1023	244	alc	noncog	-0.195634	-0.56872	0.14621	0.0382726	0	0.32345	0.2532	0.608095
1628	11	16383387	17583948	1279	196	alc	noncog	0.187268	-0.15266	0.54796	0.0350693	0	0.30026	0.273546	0.644741
2218	17	58652810	60453120	1085	237	alc	noncog	-0.174613	-0.51532	0.14331	0.0304898	0	0.26555	0.27506	0.644741
2236	17	79333775	80459149	1884	235	alc	noncog	-0.188492	-0.5508	0.15415	0.0355293	0	0.30338	0.271799	0.644741
651	4	54659779	55681701	995	223	alc	noncog	-0.192687	-0.57719	0.16421	0.0371284	0	0.33315	0.287117	0.657229
907	5	157191082	158484775	1643	234	alc	noncog	-0.203412	-0.61743	0.18024	0.0413766	0	0.38235	0.283768	0.657229
2373	20	3736552	4591847	1251	236	alc	noncog	-0.206204	-0.62866	0.17656	0.0425199	0	0.39521	0.286367	0.657229
1207	7	127903739	128779173	1587	182	alc	noncog	0.213376	-0.20087	0.6778	0.0455293	0	0.45941	0.290307	0.65728
1372	9	1103599	1874961	1436	238	alc	noncog	-0.154011	-0.45695	0.14068	0.0237193	0	0.2088	0.291626	0.65728
1085	6	161371015	162254229	1367	239	alc	noncog	-0.167906	-0.49607	0.15481	0.0281926	0	0.24609	0.298588	0.666273
2465	22	19635655	20969184	1197	247	alc	noncog	0.178986	-0.17463	0.56036	0.0320359	0	0.31435	0.30124	0.666273
2491	22	47299626	48269177	1184	273	alc	noncog	0.174037	-0.16256	0.53549	0.0302887	0	0.28686	0.302438	0.666273
155	1	201067953	202583884	1734	322	alc	noncog	0.161186	-0.15813	0.50134	0.025981	0	0.252	0.313965	0.674136
178	1	229075157	230227247	960	255	alc	noncog	-0.143757	-0.45215	0.15013	0.0206662	0	0.20518	0.322113	0.674136
600	4	3549230	4266178	877	232	alc	noncog	-0.180483	-0.56313	0.1772	0.0325741	0	0.31712	0.31704	0.674136
1279	8	34792221	36641174	1402	202	alc	noncog	-0.206179	-0.67714	0.20701	0.0425097	0	0.45904	0.312959	0.674136
1567	10	87287936	88443652	1523	211	alc	noncog	0.202623	-0.21599	0.65226	0.0410561	0	0.42552	0.319474	0.674136
1679	11	71242835	72875068	2116	221	alc	noncog	0.161033	-0.16121	0.49528	0.0259315	0	0.24701	0.321735	0.674136
2474	22	29457602	30962255	1678	209	alc	noncog	0.144351	-0.14904	0.43608	0.0208371	0	0.19148	0.313875	0.674136
1483	9	138995792	140097759	1664	293	alc	noncog	-0.141693	-0.44581	0.14425	0.0200769	0	0.19875	0.32566	0.676726
833	5	67096192	68006993	1375	232	alc	noncog	0.181311	-0.19993	0.59439	0.0328737	0	0.35338	0.32878	0.678398
1070	6	147015883	148184844	1377	229	alc	noncog	0.155134	-0.1732	0.5022	0.0240667	0	0.25221	0.341901	0.688391
2219	17	60453121	62112373	1120	206	alc	noncog	-0.160051	-0.51024	0.17689	0.0256163	0	0.2617	0.338775	0.688391
2306	19	64705	762046	879	271	alc	noncog	-0.136168	-0.42992	0.15118	0.0185418	0	0.18512	0.339972	0.688391
2367	19	57143510	57959952	1298	261	alc	noncog	-0.151818	-0.4863	0.17222	0.0230486	0	0.23688	0.343021	0.688391
85	1	97721187	99425000	2048	262	alc	noncog	0.14049	-0.16485	0.45515	0.0197374	0	0.20756	0.354176	0.705943
2148	16	69549150	71062712	1050	147	alc	noncog	0.149536	-0.17402	0.48802	0.022361	0	0.23857	0.363193	0.719024
1480	9	136770927	137593527	1266	244	alc	noncog	-0.154504	-0.51477	0.19003	0.0238715	0	0.26705	0.367682	0.723026
179	1	230227248	231287764	2008	274	alc	noncog	0.156663	-0.19221	0.53362	0.0245431	0	0.28482	0.373968	0.730484
2263	18	30401129	32458907	2153	240	alc	noncog	-0.173013	-0.60544	0.22815	0.0299333	0	0.3695	0.377155	0.731831
9	1	6136815	7711794	1943	308	alc	noncog	0.143318	-0.20493	0.51901	0.0205401	0	0.2712	0.413699	0.738327
267	2	59251997	60775066	1964	308	alc	noncog	0.12551	-0.1734	0.42923	0.0157528	0	0.18424	0.402668	0.738327
337	2	147252197	149568875	2545	246	alc	noncog	0.126805	-0.20287	0.46332	0.0160796	0	0.21568	0.42439	0.738327
375	2	193033983	195300250	1707	216	alc	noncog	0.11712	-0.16981	0.40904	0.0137172	0	0.16872	0.414078	0.738327
418	2	240325601	241113279	1356	269	alc	noncog	0.120017	-0.17808	0.42956	0.0144041	0	0.1851	0.422595	0.738327
638	4	37880861	38984838	1824	267	alc	noncog	-0.134522	-0.4681	0.19393	0.0180962	0	0.21918	0.403285	0.738327
755	4	172555991	174470206	1379	288	alc	noncog	0.125287	-0.19127	0.45361	0.0156968	0	0.20766	0.433527	0.738327
1120	7	21390645	22165060	1351	263	alc	noncog	-0.14563	-0.50429	0.19467	0.021208	0	0.25744	0.388173	0.738327
1140	7	43448816	44989571	1884	246	alc	noncog	-0.1469	-0.56145	0.23547	0.0215795	0	0.31542	0.441985	0.738327
1209	7	130418705	131856481	1716	317	alc	noncog	-0.130467	-0.4905	0.211	0.0170217	0	0.24198	0.442837	0.738327
1223	7	149843000	150897818	1674	234	alc	noncog	0.133087	-0.21654	0.50678	0.0177122	0	0.25937	0.444821	0.738327
1228	7	155280611	156344386	1848	319	alc	noncog	0.116686	-0.18267	0.42416	0.0136157	0	0.18035	0.427659	0.738327
1429	9	83455503	85135751	2052	277	alc	noncog	-0.151177	-0.52552	0.20467	0.0228544	0	0.27682	0.389718	0.738327
1506	10	18529743	19421514	1358	198	alc	noncog	-0.135376	-0.50581	0.20829	0.0183267	0	0.25682	0.431104	0.738327
1544	10	62626466	64069687	2109	253	alc	noncog	-0.130544	-0.4739	0.20163	0.0170417	0	0.22688	0.414863	0.738327
1559	10	79952997	81190573	1769	329	alc	noncog	0.132162	-0.20252	0.4839	0.0174668	0	0.23556	0.434372	0.738327
1603	10	129831970	130694008	1488	290	alc	noncog	-0.146186	-0.55064	0.23345	0.0213704	0	0.30341	0.431051	0.738327
1667	11	56623495	57675986	898	180	alc	noncog	-0.139386	-0.52903	0.2243	0.0194285	0	0.28304	0.441846	0.738327
1764	12	23923799	25058714	1897	282	alc	noncog	0.118266	-0.18528	0.43036	0.0139869	0	0.18573	0.436332	0.738327
1770	12	29647194	30358377	1176	206	alc	noncog	0.148369	-0.22757	0.53998	0.0220132	0	0.29158	0.410523	0.738327
2026	14	99474534	100786189	1794	304	alc	noncog	-0.129106	-0.49622	0.2249	0.0166683	0	0.24681	0.44602	0.738327
2167	16	85146806	86058597	1228	344	alc	noncog	-0.125377	-0.43865	0.17701	0.0157195	0	0.19242	0.395212	0.738327
2198	17	31318754	32356061	1297	295	alc	noncog	0.143988	-0.19292	0.49452	0.0207325	0	0.2476	0.387002	0.738327
2248	18	9816165	10675548	1256	292	alc	noncog	0.158065	-0.23736	0.59977	0.0249845	0	0.36125	0.424438	0.738327
2311	19	3893910	4741718	1115	256	alc	noncog	-0.128137	-0.45805	0.18197	0.0164191	0	0.21044	0.416732	0.738327
2415	20	51533751	52411532	1018	253	alc	noncog	0.159996	-0.21527	0.57841	0.0255988	0	0.3348	0.396332	0.738327
190	1	239332149	240248508	1384	235	alc	noncog	0.127953	-0.23579	0.50569	0.0163719	0	0.25772	0.470244	0.754521
1732	11	127306872	128262550	1400	198	alc	noncog	0.131021	-0.24195	0.51656	0.0171664	0	0.26794	0.474909	0.754521
1874	13	30068526	31433218	2114	291	alc	noncog	0.103858	-0.18407	0.40368	0.0107865	0	0.16304	0.46536	0.754521
1937	13	98527336	99402294	1172	249	alc	noncog	0.118991	-0.21677	0.46027	0.0141589	0	0.21371	0.465693	0.754521
1945	13	107037865	108521978	1972	349	alc	noncog	0.11111	-0.20882	0.44232	0.0123455	0	0.19711	0.475934	0.754521
2096	15	96864279	98025684	1319	304	alc	noncog	0.103833	-0.17714	0.40136	0.0107814	0	0.16289	0.473086	0.754521
2201	17	34474612	36116884	1052	263	alc	noncog	-0.0971798	-0.36113	0.16746	0.00944391	0	0.13165	0.460625	0.754521
2405	20	41351515	42185671	1250	241	alc	noncog	-0.116147	-0.46193	0.21405	0.0134901	0	0.21507	0.476404	0.754521
591	3	194217141	195196789	2171	287	alc	noncog	0.107651	-0.19516	0.43033	0.0115888	0	0.18536	0.479685	0.755633
1365	8	140355989	141527881	1817	284	alc	noncog	-0.10578	-0.42352	0.20544	0.0111894	0	0.18415	0.483858	0.75813
552	3	149998412	151131307	1165	236	alc	noncog	0.0985867	-0.18317	0.39362	0.00971934	0	0.15629	0.487752	0.760167
1446	9	101596751	103165725	1692	229	alc	noncog	-0.127925	-0.53086	0.24787	0.0163648	0	0.28658	0.492283	0.763169
2027	14	100786190	102004377	1415	327	alc	noncog	-0.094399	-0.38699	0.17641	0.00891117	0	0.15053	0.495353	0.763886
279	2	73544291	75148103	1499	236	alc	noncog	0.122218	-0.2534	0.51395	0.0149373	0	0.26791	0.506771	0.773371
1224	7	150897819	152253294	1440	291	alc	noncog	-0.115199	-0.48158	0.23993	0.0132708	0	0.2357	0.507895	0.773371
2390	20	18959420	19957928	1361	254	alc	noncog	-0.121711	-0.51605	0.25647	0.0148136	0	0.27163	0.509422	0.773371
39	1	41977967	43512669	1774	214	alc	noncog	-0.11362	-0.48466	0.24794	0.0129095	0	0.2388	0.518374	0.775102
97	1	110224231	111134062	1022	241	alc	noncog	-0.081488	-0.33479	0.1668	0.00664029	0	0.11373	0.521144	0.775102
928	6	2746532	3964072	1742	304	alc	noncog	-0.107642	-0.46264	0.22803	0.0115868	0	0.21663	0.520059	0.775102
2055	15	47693317	49260006	1513	190	alc	noncog	-0.128832	-0.56208	0.27867	0.0165976	0	0.31887	0.514683	0.775102
335	2	144503689	145977920	1308	228	alc	noncog	0.10436	-0.23694	0.44325	0.010891	0	0.20111	0.527395	0.776516
2318	19	10028841	11681978	2327	313	alc	noncog	0.121224	-0.24607	0.53465	0.0146952	0	0.28801	0.524918	0.776516
519	3	113657666	115649909	2527	313	alc	noncog	0.0776861	-0.1734	0.32874	0.00603513	0	0.10978	0.530374	0.776998
251	2	45850048	46499326	977	264	alc	noncog	0.111578	-0.26636	0.49952	0.0124497	0	0.25304	0.543027	0.787564
1371	9	653662	1103598	795	198	alc	noncog	-0.127838	-0.59003	0.30443	0.0163427	0	0.35833	0.543217	0.787564
1401	9	24757730	25957606	1919	256	alc	noncog	-0.0988917	-0.43623	0.23445	0.00977957	0	0.1939	0.54565	0.787564
60	1	69438910	70992905	1245	244	alc	noncog	-0.11195	-0.51027	0.27078	0.0125328	0	0.26713	0.554294	0.792235
359	2	174118390	174927563	1015	237	alc	noncog	-0.0789645	-0.34781	0.17793	0.00623539	0	0.12219	0.552744	0.792235
594	3	196383153	197147990	1114	211	alc	noncog	0.0939666	-0.23834	0.43729	0.00882972	0	0.19292	0.568616	0.80876
160	1	208162952	209711169	1911	319	alc	noncog	0.078348	-0.21221	0.37325	0.0061384	0	0.14638	0.58784	0.812439
488	3	76157471	77507832	1782	253	alc	noncog	-0.0812532	-0.39035	0.21816	0.00660208	0	0.15399	0.587554	0.812439
891	5	136949854	139408116	1900	272	alc	noncog	-0.0972577	-0.48231	0.27335	0.00945906	0	0.23668	0.583362	0.812439
1466	9	121008530	122677719	2117	285	alc	noncog	0.0867988	-0.23355	0.41929	0.00753403	0	0.17955	0.58737	0.812439
1753	12	12721875	13559527	912	236	alc	noncog	-0.10733	-0.52772	0.30632	0.0115197	0	0.28205	0.582832	0.812439
1851	12	123396635	124843768	1925	223	alc	noncog	0.091684	-0.2306	0.43402	0.00840596	0	0.19333	0.574298	0.812439
1858	12	129887419	130629840	1195	273	alc	noncog	0.0915905	-0.26821	0.47968	0.00838882	0	0.23394	0.608854	0.834066
2321	19	13968320	14891100	951	245	alc	noncog	0.0802489	-0.24315	0.39619	0.00643988	0	0.16419	0.609181	0.834066
1375	9	3079046	4025355	1148	263	alc	noncog	-0.0702575	-0.35282	0.21108	0.00493612	0	0.12887	0.614823	0.837875
1886	13	42950158	43931931	800	211	alc	noncog	0.0761218	-0.2407	0.39606	0.00579453	0	0.16061	0.620174	0.841255
921	5	174662886	176180301	1406	291	alc	noncog	-0.07972	-0.43852	0.27133	0.00635528	0	0.19536	0.638777	0.861891
2133	16	50467034	52041336	1894	314	alc	noncog	0.0720341	-0.2523	0.39667	0.00518891	0	0.16304	0.644212	0.861891
2347	19	41004106	41733463	948	198	alc	noncog	-0.0940892	-0.53956	0.33623	0.00885279	0	0.30883	0.64234	0.861891
342	2	155207970	156130947	1215	160	alc	noncog	-0.0828666	-0.48056	0.29205	0.00686687	0	0.23724	0.654506	0.866223
427	3	4835084	5496182	879	263	alc	noncog	0.0644809	-0.23072	0.36254	0.00415778	0	0.13705	0.662922	0.866223
937	6	13352327	15069421	1903	318	alc	noncog	-0.0808921	-0.48303	0.3198	0.00654353	0	0.25222	0.671789	0.866223
1301	8	64215359	66018204	1998	221	alc	noncog	0.0559432	-0.2042	0.319	0.00312964	0	0.10429	0.670315	0.866223
1475	9	132193799	132999452	1453	214	alc	noncog	-0.0855191	-0.52822	0.33596	0.00731351	0	0.29122	0.670543	0.866223
1519	10	30000224	30919469	1035	224	alc	noncog	0.0705172	-0.26218	0.40345	0.00497267	0	0.16856	0.659516	0.866223
1671	11	60515106	61717117	1335	253	alc	noncog	0.0661106	-0.25277	0.39684	0.0043706	0	0.16111	0.675587	0.866223
1763	12	22928056	23923798	1304	250	alc	noncog	-0.0790954	-0.48061	0.30337	0.00625608	0	0.23974	0.672881	0.866223
1990	14	58447799	59447537	1199	215	alc	noncog	0.0786271	-0.31587	0.47161	0.00618222	0	0.23236	0.677014	0.866223
2320	19	13213187	13968319	992	249	alc	noncog	0.0677131	-0.2444	0.38434	0.00458506	0	0.15183	0.656908	0.866223
103	1	117046312	118118667	1175	225	alc	noncog	0.0694369	-0.28369	0.42717	0.00482148	0	0.19339	0.686721	0.874823
2298	18	70540350	71491860	1683	259	alc	noncog	0.0717846	-0.30168	0.46128	0.00515302	0	0.22803	0.692548	0.878427
192	1	241033585	241813534	1123	233	alc	noncog	0.0584135	-0.26906	0.38461	0.00341213	0	0.1553	0.709085	0.880395
393	2	215899571	217566011	2084	322	alc	noncog	-0.0535051	-0.39539	0.28208	0.0028628	0	0.16837	0.744156	0.880395
464	3	47588462	50387742	2248	187	alc	noncog	-0.0643951	-0.44158	0.31772	0.00414672	0	0.20803	0.722858	0.880395
478	3	65326752	66702084	1682	287	alc	noncog	0.052676	-0.27816	0.38012	0.00277476	0	0.15612	0.744093	0.880395
590	3	193122091	194217140	1621	292	alc	noncog	0.069493	-0.29965	0.45667	0.00482928	0	0.22262	0.705997	0.880395
701	4	113916003	115306149	1781	242	alc	noncog	0.0608939	-0.30465	0.44321	0.00370806	0	0.20862	0.733648	0.880395
987	6	52598880	53425492	1065	186	alc	noncog	-0.0537605	-0.38078	0.25506	0.00289019	0	0.15143	0.732925	0.880395
1037	6	106053916	107309327	2114	270	alc	noncog	0.0554956	-0.27654	0.38556	0.00307976	0	0.16172	0.732523	0.880395
1794	12	56987106	58748139	1778	228	alc	noncog	-0.0559793	-0.39073	0.27349	0.00313368	0	0.16316	0.730053	0.880395
1883	13	40091624	41003943	1235	243	alc	noncog	-0.0582781	-0.43672	0.30041	0.00339634	0	0.20088	0.745181	0.880395
1900	13	59751796	61268155	1971	227	alc	noncog	0.0574163	-0.28622	0.4111	0.00329663	0	0.18261	0.736477	0.880395
1955	14	20876081	21982654	1521	342	alc	noncog	-0.0566299	-0.41894	0.29799	0.00320695	0	0.18696	0.741375	0.880395
2066	15	61130596	62106138	1323	274	alc	noncog	-0.0607905	-0.40773	0.27851	0.00369549	0	0.17462	0.713082	0.880395
2105	16	3379997	4816145	1787	296	alc	noncog	-0.0570823	-0.40334	0.28583	0.00325839	0	0.17474	0.731982	0.880395
2117	16	12793150	13893407	2100	263	alc	noncog	0.0635972	-0.29006	0.42633	0.0040446	0	0.19072	0.711773	0.880395
2127	16	27443062	29043177	1041	234	alc	noncog	0.0591717	-0.2911	0.42511	0.00350129	0	0.18905	0.726013	0.880395
2241	18	2839843	3722828	1259	294	alc	noncog	0.0658731	-0.30287	0.44215	0.00433926	0	0.20699	0.711625	0.880395
914	5	165289212	166863413	1561	304	alc	noncog	-0.0477547	-0.36006	0.25376	0.00228051	0	0.13885	0.753366	0.884024
1230	7	157199332	158031247	1400	271	alc	noncog	0.0548731	-0.29976	0.42282	0.00301106	0	0.19574	0.754287	0.884024
1498	10	10969482	11856924	1400	253	alc	noncog	0.0435843	-0.27533	0.36515	0.00189959	0	0.14391	0.776117	0.904181
2337	19	30375793	31763008	1319	282	alc	noncog	0.0460096	-0.28094	0.38976	0.00211688	0	0.16045	0.777657	0.904181
1191	7	105312564	106399739	1488	287	alc	noncog	0.0519891	-0.3306	0.45793	0.00270287	0	0.2279	0.783055	0.906858
80	1	91870060	92904465	1400	199	alc	noncog	0.0388049	-0.25436	0.34918	0.00150582	0	0.13226	0.796029	0.917084
1790	12	51769420	53039987	1815	279	alc	noncog	-0.0405221	-0.36879	0.27755	0.00164204	0	0.15041	0.798145	0.917084
2435	21	19479025	20407307	1364	235	alc	noncog	0.0483004	-0.35853	0.46453	0.00233293	0	0.24325	0.804366	0.920622
474	3	61277588	62609818	1892	316	alc	noncog	-0.02868	-0.27714	0.20825	0.000822544	0	0.08287	0.814476	0.926946
844	5	82720249	84094797	1322	286	alc	noncog	0.035198	-0.26932	0.34318	0.0012389	0	0.13245	0.816219	0.926946
2097	15	98025685	98828261	1287	248	alc	noncog	-0.0411668	-0.43071	0.34302	0.00169471	0	0.2111	0.823427	0.931522
445	3	24270190	25516193	1936	294	alc	noncog	0.028639	-0.29681	0.35213	0.000820195	0	0.14156	0.855477	0.931631
611	4	11050120	12209028	2269	253	alc	noncog	0.0318327	-0.3297	0.39321	0.00101332	0	0.17775	0.857248	0.931631
781	5	4636543	5828694	1762	303	alc	noncog	0.0323383	-0.31933	0.38934	0.00104577	0	0.17512	0.850853	0.931631
1580	10	102509299	104206837	1731	240	alc	noncog	0.0376429	-0.36267	0.43867	0.00141698	0	0.2213	0.842916	0.931631
1720	11	113889020	114742317	1126	220	alc	noncog	0.0353031	-0.31904	0.39333	0.00124631	0	0.17505	0.837318	0.931631
1812	12	77800464	79315178	2031	278	alc	noncog	-0.0340597	-0.36461	0.28369	0.00116006	0	0.14674	0.829979	0.931631
1856	12	128372589	129170296	1063	269	alc	noncog	-0.0299969	-0.36783	0.30335	0.000899813	0	0.1556	0.853545	0.931631
2065	15	59901117	61130595	1422	251	alc	noncog	-0.0340964	-0.43872	0.35918	0.00116256	0	0.22113	0.8585	0.931631
2070	15	66355635	67396520	1623	265	alc	noncog	0.0357643	-0.33688	0.41283	0.00127908	0	0.1961	0.843469	0.931631
2094	15	94565522	95662425	1378	309	alc	noncog	-0.0344981	-0.42394	0.34156	0.00119012	0	0.2046	0.849038	0.931631
2421	20	56172844	56951773	1332	271	alc	noncog	0.0401562	-0.33926	0.43275	0.00161252	0	0.209	0.827621	0.931631
212	2	7966710	8978798	882	250	alc	noncog	-0.0216763	-0.31714	0.26851	0.00046986	0	0.11492	0.880681	0.934926
783	5	6936734	8079415	1787	224	alc	noncog	-0.0252923	-0.33701	0.28114	0.000639699	0	0.13317	0.86894	0.934926
1657	11	45019560	46316005	1746	227	alc	noncog	0.0259269	-0.33781	0.37432	0.000672204	0	0.17008	0.880184	0.934926
2030	14	104439107	105091340	927	190	alc	noncog	-0.0297327	-0.44422	0.38829	0.000884032	0	0.23075	0.879539	0.934926
2308	19	1515921	2253174	881	252	alc	noncog	-0.023809	-0.33848	0.29267	0.000566868	0	0.13431	0.877233	0.934926
2422	20	56951774	57924037	1136	260	alc	noncog	0.0226535	-0.26882	0.30869	0.000513179	0	0.1086	0.871552	0.934926
772	4	187985394	189153279	2111	305	alc	noncog	-0.023082	-0.36747	0.32463	0.00053278	0	0.164	0.888764	0.940101
1080	6	156762741	158220143	1653	288	alc	noncog	-0.0238355	-0.44456	0.37644	0.000568133	0	0.22941	0.90166	0.943523
2124	16	24014706	25235251	1465	282	alc	noncog	-0.0237078	-0.39748	0.35272	0.00056206	0	0.18987	0.895944	0.943523
2483	22	38718590	40378783	1624	282	alc	noncog	0.0232451	-0.37621	0.40796	0.000540334	0	0.20949	0.900068	0.943523
54	1	62778734	64344226	1671	277	alc	noncog	-0.0167441	-0.38281	0.34488	0.000280366	0	0.17986	0.922747	0.958741
2449	21	34383795	35729261	1580	281	alc	noncog	0.0145878	-0.28504	0.31422	0.000212805	0	0.11797	0.921028	0.958741
226	2	22429641	23538527	1380	246	alc	noncog	0.0172344	-0.39751	0.42697	0.000297023	0	0.22935	0.928975	0.961801
1744	12	3871115	4967643	1349	281	alc	noncog	0.00998131	-0.26119	0.28488	9.96265e-05	0	0.09977	0.940917	0.967329
2095	15	95662426	96864278	1615	302	alc	noncog	0.0134169	-0.35452	0.3756	0.000180013	0	0.18097	0.93883	0.967329
1682	11	75445254	76518906	1265	225	alc	noncog	-0.013804	-0.44686	0.40693	0.000190552	0	0.24776	0.945574	0.968717
798	5	24362662	25722097	1607	224	alc	noncog	-0.0115522	-0.40843	0.389	0.000133454	0	0.21991	0.951369	0.971258
2108	16	6446082	7051429	1412	267	alc	noncog	0.0077148	-0.3194	0.32883	5.95182e-05	0	0.14215	0.961352	0.978042
374	2	191051955	193033982	2107	295	alc	noncog	-0.00707425	-0.35368	0.34361	5.0045e-05	0	0.16443	0.966674	0.980054
2300	18	72785207	73568260	1304	240	alc	noncog	-0.00476635	-0.37712	0.365	2.27181e-05	0	0.18224	0.978504	0.988626
2371	20	1771286	2668108	1334	255	alc	noncog	0.0035614	-0.37518	0.36245	1.26835e-05	0	0.18572	0.984065	0.990828
2246	18	7862480	8788524	1554	267	alc	noncog	0.00167442	-0.3732	0.37641	2.8037e-06	0	0.18446	0.992581	0.994699
2353	19	46765061	47752727	1176	240	alc	noncog	-0.0012367	-0.39315	0.3935	1.52944e-06	0	0.20652	0.994699	0.994699

### Sheet: ST7
LAVA Results for Alcohol Use Disorder and Non-Cognitive Components of Educational Attainment
locus	chr	start	stop	n.snps	n.pcs	phen1	phen2	rho	rho.lower	rho.upper	r2	r2.lower	r2.upper	p	fdr_p
1721	11	114742318	116247377	1838	301	aud	noncog	-0.761334	-1	-0.42922	0.57963	0.18423	1	2.99555e-05	0.00892674
1823	12	92061180	93487547	1928	249	aud	noncog	0.692336	0.34553	1	0.479328	0.11939	1	0.00028181	0.0419897
2472	22	27192924	27952441	1280	306	aud	noncog	0.533635	0.24609	0.87094	0.284766	0.06056	0.75853	0.00044757	0.0444586
1299	8	62330901	63253462	1630	174	aud	noncog	-0.595358	-1	-0.26147	0.354451	0.06837	1	0.000954483	0.071109
9	1	6136815	7711794	1943	308	aud	noncog	-0.445371	-0.76082	-0.15752	0.198356	0.02487	0.57885	0.00302548	0.0933136
300	2	103305258	105120578	2020	245	aud	noncog	-0.420437	-0.71164	-0.15598	0.176767	0.02444	0.50644	0.0022321	0.0933136
360	2	174927564	176734750	2302	260	aud	noncog	0.464162	0.16991	0.81053	0.215446	0.02887	0.65696	0.00313133	0.0933136
778	5	2106886	2960068	1500	280	aud	noncog	0.466174	0.18223	0.79757	0.217318	0.03321	0.63612	0.00201599	0.0933136
2088	15	88035758	89385187	1472	299	aud	noncog	0.476531	0.18629	0.81906	0.227082	0.0347	0.67086	0.00212726	0.0933136
2465	22	19635655	20969184	1197	247	aud	noncog	0.531878	0.19372	0.95027	0.282894	0.03753	0.90301	0.00295248	0.0933136
249	2	44104111	45189468	1263	231	aud	noncog	-0.378649	-0.64379	-0.12799	0.143375	0.01639	0.41446	0.00375818	0.0943006
464	3	47588462	50387742	2246	187	aud	noncog	-0.561973	-1	-0.1967	0.315814	0.03869	1	0.00379734	0.0943006
53	1	61377616	62778733	2012	300	aud	noncog	-0.476519	-0.87529	-0.15363	0.22707	0.02367	0.76613	0.00548108	0.102085
1191	7	105312564	106399739	1488	287	aud	noncog	0.546136	0.17763	1	0.298264	0.03176	1	0.00526888	0.102085
1657	11	45019560	46316005	1745	227	aud	noncog	-0.525068	-0.97154	-0.16699	0.275697	0.02808	0.94389	0.00514141	0.102085
2466	22	20969185	22404422	1014	195	aud	noncog	-0.463096	-0.81035	-0.1464	0.214458	0.02167	0.65666	0.00476416	0.102085
1519	10	30000224	30919469	1035	224	aud	noncog	0.483268	0.1401	0.89115	0.233548	0.02014	0.79414	0.00668299	0.117149
1120	7	21390645	22165060	1351	263	aud	noncog	-0.455258	-0.84545	-0.12298	0.20726	0.01533	0.71479	0.00803678	0.133053
616	4	15910802	17290236	1788	286	aud	noncog	-0.43847	-0.83599	-0.10767	0.192256	0.0119	0.69889	0.0107267	0.16824
805	5	32727915	33971056	1422	228	aud	noncog	0.475195	0.10743	0.9231	0.22581	0.0121	0.8521	0.013705	0.204205
375	2	193033983	195300250	1706	216	aud	noncog	0.398722	0.07509	0.76768	0.158979	0.00636	0.58933	0.0170073	0.225052
752	4	169555115	170682809	1126	206	aud	noncog	-0.393462	-0.75921	-0.06524	0.154813	0.00572	0.5764	0.0203906	0.225052
783	5	6936734	8079415	1787	224	aud	noncog	0.380811	0.07135	0.7379	0.145017	0.00583	0.5445	0.0200969	0.225052
849	5	87943483	89584466	1295	259	aud	noncog	0.295255	0.04831	0.5587	0.0871755	0.00306	0.31215	0.0201256	0.225052
1851	12	123396635	124843768	1921	223	aud	noncog	0.352955	0.06085	0.67951	0.124577	0.00487	0.46173	0.0197954	0.225052
1939	13	100470869	101573736	1166	231	aud	noncog	-0.367125	-0.69047	-0.08007	0.134781	0.00693	0.47674	0.0169389	0.225052
2488	22	44409534	45170649	1445	314	aud	noncog	0.339596	0.06376	0.64863	0.115326	0.00449	0.42071	0.0184621	0.225052
1533	10	50145674	51724039	1542	204	aud	noncog	0.398787	0.06466	0.77936	0.159031	0.00557	0.60741	0.0221592	0.235837
1166	7	73128831	75243899	894	218	aud	noncog	-0.303049	-0.57958	-0.04001	0.0918388	0.00275	0.33592	0.023889	0.24548
839	5	75959516	77290255	1872	287	aud	noncog	-0.409611	-0.84308	-0.04626	0.167781	0.00417	0.71078	0.027449	0.266527
852	5	91956906	93814604	1602	251	aud	noncog	0.283565	0.03875	0.54614	0.0804093	0.0021	0.29827	0.0278914	0.266527
2219	17	60453121	62112373	1119	205	aud	noncog	0.343021	0.03387	0.67007	0.117663	0.00282	0.449	0.0286203	0.266527
30	1	30405183	31639217	1553	273	aud	noncog	0.339403	0.02788	0.7063	0.115194	0.00207	0.49885	0.0367821	0.275763
921	5	174662886	176180301	1406	291	aud	noncog	-0.388893	-0.82498	-0.03216	0.151238	0.00319	0.68059	0.0378424	0.275763
1281	8	38803981	40179577	1686	212	aud	noncog	0.401925	0.03794	0.82861	0.161543	0.00322	0.6866	0.0337869	0.275763
1399	9	23091194	23859374	1045	237	aud	noncog	-0.369451	-0.75315	-0.03717	0.136494	0.00271	0.56724	0.0323716	0.275763
1480	9	136770927	137593527	1266	244	aud	noncog	0.318112	0.03057	0.64079	0.101195	0.00237	0.41061	0.0343578	0.275763
1589	10	114255955	115588903	1661	287	aud	noncog	0.358048	0.03364	0.73784	0.128198	0.00246	0.54441	0.0367972	0.275763
1679	11	71242835	72875068	2116	221	aud	noncog	-0.39338	-0.83466	-0.02635	0.154748	0.00286	0.69666	0.0379406	0.275763
2091	15	91593624	92675405	1404	286	aud	noncog	0.379284	0.03158	0.79295	0.143856	0.00286	0.62877	0.0373167	0.275763
2413	20	49236419	50653620	2087	313	aud	noncog	-0.327771	-0.66324	-0.02484	0.107434	0.00182	0.43988	0.0358685	0.275763
103	1	117046312	118118667	1175	225	aud	noncog	-0.360085	-0.74991	-0.02318	0.129661	0.00227	0.56236	0.0402833	0.279447
1037	6	106053916	107309327	2112	270	aud	noncog	-0.316534	-0.63894	-0.01547	0.100194	0.00152	0.40824	0.0403229	0.279447
1213	7	136113468	137657459	1565	249	aud	noncog	0.305282	0.01523	0.6228	0.0931972	0.00136	0.38788	0.0426039	0.288545
512	3	106174686	107736519	1915	268	aud	noncog	-0.263808	-0.53064	-0.01098	0.0695947	0.00098	0.28158	0.0442877	0.293283
2373	20	3736552	4591847	1251	236	aud	noncog	-0.329455	-0.6945	0.00129	0.10854	0	0.48234	0.0522308	0.338365
364	2	180336046	181309939	1378	201	aud	noncog	0.291952	-0.00494	0.61358	0.085236	0	0.37648	0.0550998	0.349356
399	2	222327714	223353965	1032	203	aud	noncog	-0.339635	-0.73537	0.0127	0.115352	0	0.54077	0.0577565	0.354703
2242	18	3722829	4603961	1367	279	aud	noncog	-0.320861	-0.69611	0.00752	0.102952	0	0.48457	0.0583237	0.354703
914	5	165289212	166863413	1561	304	aud	noncog	-0.287784	-0.61833	0.00765	0.0828195	0	0.38233	0.0628028	0.35552
2199	17	32356062	33614189	1360	255	aud	noncog	-0.311305	-0.66829	0.02121	0.0969106	0	0.44661	0.0637012	0.35552
2214	17	52102650	53468006	1495	250	aud	noncog	-0.346274	-0.76186	0.01751	0.119905	0	0.58044	0.063629	0.35552
2311	19	3893910	4741718	1115	256	aud	noncog	-0.323122	-0.70639	0.00963	0.104408	0	0.49899	0.064423	0.35552
2337	19	30375793	31763008	1319	282	aud	noncog	-0.354945	-0.7959	0.01061	0.125986	0	0.63345	0.0597503	0.35552
1344	8	116094204	118300068	1994	297	aud	noncog	-0.283069	-0.60326	0.01226	0.0801278	0	0.36393	0.0662797	0.359115
1375	9	3079046	4025355	1148	263	aud	noncog	-0.239306	-0.50823	0.02025	0.0572675	0	0.2583	0.0702055	0.360158
1544	10	62626466	64069687	2109	253	aud	noncog	-0.28853	-0.63099	0.01639	0.0832493	0	0.39814	0.0690813	0.360158
2216	17	54950108	56245227	1486	343	aud	noncog	0.254062	-0.01807	0.5516	0.0645476	0	0.30427	0.0694123	0.360158
2463	22	17587475	18535225	1463	279	aud	noncog	-0.301325	-0.66683	0.03113	0.0907965	0	0.44467	0.0713065	0.360158
1850	12	121817510	123396634	1666	214	aud	noncog	0.241073	-0.03161	0.51855	0.0581164	0	0.26889	0.0773733	0.384287
1228	7	155280611	156344386	1847	319	aud	noncog	-0.247252	-0.54524	0.03047	0.0611338	0	0.29784	0.0827609	0.400361
2338	19	31763009	33028099	1593	266	aud	noncog	0.28488	-0.0342	0.63972	0.0811565	0	0.40924	0.0832965	0.400361
20	1	18427821	19238924	1319	290	aud	noncog	0.285239	-0.04698	0.65266	0.0813611	0	0.42597	0.0872666	0.412785
875	5	118605252	119664173	1776	204	aud	noncog	-0.333134	-0.78126	0.0564	0.110978	0	0.61037	0.0913824	0.425499
21	1	19238925	20556202	2089	259	aud	noncog	0.281311	-0.05239	0.65958	0.0791359	0	0.43504	0.0967677	0.438409
2432	21	15840034	16873443	1186	270	aud	noncog	0.28621	-0.0544	0.66442	0.0819161	0	0.44145	0.0970972	0.438409
600	4	3549230	4266178	876	231	aud	noncog	-0.282602	-0.65651	0.05376	0.0798641	0	0.431	0.0988159	0.43951
225	2	21084899	22429640	1653	202	aud	noncog	-0.269278	-0.62423	0.05873	0.0725104	0	0.38967	0.103878	0.450455
2006	14	76694202	77425453	1263	242	aud	noncog	-0.288516	-0.67456	0.05866	0.0832417	0	0.45504	0.1043	0.450455
2096	15	96864279	98025684	1319	304	aud	noncog	-0.217057	-0.5011	0.05459	0.0471139	0	0.2511	0.114294	0.486566
1255	8	13948096	14389305	968	130	aud	noncog	0.333258	-0.10161	0.8183	0.111061	0	0.66961	0.119697	0.49783
1522	10	33655459	35178224	1940	292	aud	noncog	0.25042	-0.0717	0.59787	0.0627103	0	0.35745	0.120281	0.49783
1951	13	112319065	113573118	1742	300	aud	noncog	0.256584	-0.07954	0.61845	0.0658354	0	0.38248	0.123819	0.505453
772	4	187985394	189153279	2111	305	aud	noncog	-0.244552	-0.59418	0.07449	0.0598058	0	0.35305	0.132619	0.513253
798	5	24362662	25722097	1607	224	aud	noncog	0.265572	-0.07928	0.65902	0.0705285	0	0.43431	0.131389	0.513253
1080	6	156762741	158220143	1652	288	aud	noncog	0.279737	-0.08944	0.70668	0.078253	0	0.49939	0.12929	0.513253
2435	21	19479025	20407307	1358	235	aud	noncog	0.267734	-0.0845	0.66521	0.0716814	0	0.44251	0.129986	0.513253
1726	11	121208187	122589224	1643	283	aud	noncog	-0.222046	-0.53958	0.06973	0.0493044	0	0.29115	0.137333	0.524682
1580	10	102509299	104206837	1730	241	aud	noncog	-0.234843	-0.57588	0.07808	0.0551514	0	0.33164	0.140827	0.531221
221	2	15721704	17241115	1884	307	aud	noncog	-0.227311	-0.55596	0.07417	0.0516704	0	0.30909	0.144413	0.537814
334	2	143259781	144503688	1518	189	aud	noncog	-0.223727	-0.5516	0.08192	0.0500538	0	0.30429	0.147989	0.537814
2386	20	15962577	16661516	1419	197	aud	noncog	0.275594	-0.09466	0.69637	0.0759523	0	0.48494	0.146938	0.537814
156	1	202583885	204092537	1536	295	aud	noncog	0.237019	-0.09024	0.59351	0.0561778	0	0.35226	0.152144	0.53851
699	4	111733580	112830229	1219	190	aud	noncog	-0.276184	-0.69976	0.11265	0.0762776	0	0.48967	0.156448	0.53851
924	5	178595253	179794710	2127	311	aud	noncog	-0.242333	-0.61417	0.10198	0.0587253	0	0.3772	0.156955	0.53851
1324	8	92876621	94999066	2050	301	aud	noncog	-0.232688	-0.58144	0.09584	0.0541438	0	0.33808	0.156458	0.53851
1723	11	117295642	118901213	2266	306	aud	noncog	-0.267569	-0.68942	0.11448	0.0715931	0	0.4753	0.157291	0.53851
2320	19	13213187	13968319	992	249	aud	noncog	0.234213	-0.09	0.59265	0.0548556	0	0.35124	0.159023	0.53851
1105	7	8718352	9225106	943	208	aud	noncog	-0.258799	-0.68236	0.12043	0.066977	0	0.46561	0.169045	0.560035
1532	10	49197321	50145673	1026	182	aud	noncog	0.25435	-0.11403	0.65001	0.0646941	0	0.42251	0.169138	0.560035
347	2	161432090	163607635	2122	239	aud	noncog	-0.184411	-0.46052	0.08367	0.0340075	0	0.21208	0.175795	0.5633
1126	7	27351287	28890886	2144	299	aud	noncog	0.233631	-0.11553	0.60779	0.0545832	0	0.3694	0.175322	0.5633
1301	8	64215359	66018204	1998	221	aud	noncog	0.221512	-0.10391	0.57291	0.0490676	0	0.32823	0.173603	0.5633
2117	16	12793150	13893407	2099	263	aud	noncog	0.218978	-0.11255	0.57469	0.0479515	0	0.33026	0.180824	0.573251
15	1	13481026	14720131	1693	269	aud	noncog	-0.238597	-0.63493	0.11303	0.0569284	0	0.4039	0.183527	0.575695
977	6	42103739	43770626	2159	271	aud	noncog	0.199752	-0.10086	0.52214	0.039901	0	0.27263	0.187714	0.582541
1832	12	101825062	102966633	1335	204	aud	noncog	0.216214	-0.11051	0.568	0.0467485	0	0.32262	0.189619	0.582541
789	5	13608148	14910295	1699	262	aud	noncog	-0.240346	-0.65811	0.14002	0.057766	0	0.43311	0.196099	0.596301
79	1	90941550	91870059	1175	187	aud	noncog	0.227691	-0.12968	0.62587	0.0518431	0	0.39172	0.211213	0.613189
167	1	216658127	217352165	997	207	aud	noncog	-0.184658	-0.51324	0.11275	0.0340987	0	0.26341	0.231383	0.613189
209	2	5568654	6306606	1301	220	aud	noncog	-0.217944	-0.62149	0.13639	0.0474996	0	0.38625	0.232518	0.613189
918	5	170898341	172285682	2077	335	aud	noncog	0.248084	-0.15109	0.71287	0.0615456	0	0.50819	0.212695	0.613189
1117	7	17596579	19131026	1635	314	aud	noncog	-0.194055	-0.53321	0.12444	0.0376572	0	0.28455	0.225	0.613189
1483	9	138995792	140097759	1664	293	aud	noncog	0.21158	-0.13329	0.59735	0.0447662	0	0.35682	0.219578	0.613189
1720	11	113889020	114742317	1126	220	aud	noncog	-0.206243	-0.57238	0.13247	0.0425362	0	0.32845	0.223871	0.613189
1888	13	45476447	46493236	1328	201	aud	noncog	0.232758	-0.15843	0.66283	0.0541763	0	0.44036	0.227444	0.613189
2059	15	53263127	54332799	1727	222	aud	noncog	0.239283	-0.14228	0.66518	0.0572562	0	0.4432	0.205264	0.613189
2102	16	60169	1049079	1756	269	aud	noncog	-0.225691	-0.64024	0.14317	0.0509363	0	0.41093	0.224689	0.613189
2107	16	5782969	6446081	1031	295	aud	noncog	0.194151	-0.12555	0.53142	0.0376947	0	0.28241	0.220297	0.613189
2123	16	22667049	24014705	2017	260	aud	noncog	-0.208844	-0.57487	0.13021	0.0436157	0	0.33048	0.222721	0.613189
2175	17	1480057	2699135	1312	279	aud	noncog	-0.207218	-0.5623	0.12243	0.0429392	0	0.31618	0.216392	0.613189
2318	19	10028841	11681978	2325	313	aud	noncog	-0.208214	-0.58001	0.14442	0.043353	0	0.33642	0.231484	0.613189
2426	20	60125334	60766557	1112	250	aud	noncog	-0.180247	-0.47334	0.1078	0.032489	0	0.22406	0.211435	0.613189
2327	19	18504868	19749166	1217	202	aud	noncog	-0.226862	-0.64886	0.16239	0.0514662	0	0.42102	0.235323	0.615143
1942	13	104378436	105672500	1774	274	aud	noncog	-0.20542	-0.58885	0.14844	0.0421976	0	0.34675	0.241104	0.619388
2198	17	31318754	32356061	1296	295	aud	noncog	-0.16471	-0.45288	0.11322	0.0271294	0	0.2051	0.240904	0.619388
84	1	96147577	97721186	1866	203	aud	noncog	-0.225711	-0.66766	0.15978	0.0509453	0	0.44577	0.245312	0.624812
1043	6	113705004	115062811	1603	211	aud	noncog	-0.170104	-0.47535	0.12046	0.0289353	0	0.22596	0.251683	0.635606
1293	8	56346879	57436722	1747	198	aud	noncog	-0.211652	-0.6203	0.15718	0.0447965	0	0.38477	0.25748	0.640183
2035	15	22799927	24099946	790	237	aud	noncog	-0.1746	-0.4975	0.13963	0.0304852	0	0.2486	0.257792	0.640183
413	2	236276288	237194297	1302	232	aud	noncog	-0.173819	-0.50048	0.12791	0.030213	0	0.25048	0.260727	0.642121
2164	16	83077870	83778371	1504	273	aud	noncog	0.192464	-0.1538	0.55435	0.0370423	0	0.30754	0.262965	0.642324
395	2	218396259	219678783	1435	223	aud	noncog	-0.208055	-0.61506	0.1738	0.0432869	0	0.37887	0.275119	0.654135
804	5	31679465	32727914	1402	272	aud	noncog	-0.162193	-0.48385	0.13173	0.0263067	0	0.23411	0.286187	0.654135
1420	9	73915495	74950318	1289	224	aud	noncog	-0.1895	-0.57528	0.17052	0.0359103	0	0.33095	0.287556	0.654135
1567	10	87287936	88443652	1523	211	aud	noncog	0.197858	-0.1798	0.60974	0.039148	0	0.37178	0.283093	0.654135
1667	11	56623495	57675986	898	180	aud	noncog	-0.178109	-0.51369	0.15179	0.0317229	0	0.26417	0.279497	0.654135
2083	15	82191078	84209760	1811	225	aud	noncog	-0.199885	-0.58432	0.1569	0.039954	0	0.34143	0.270946	0.654135
2097	15	98025685	98828261	1287	248	aud	noncog	-0.160192	-0.4713	0.14178	0.0256614	0	0.22236	0.28574	0.654135
2265	18	34153298	36056932	1840	280	aud	noncog	-0.144138	-0.41225	0.11821	0.0207759	0	0.16995	0.276381	0.654135
2421	20	56172844	56951773	1332	271	aud	noncog	-0.207359	-0.63895	0.18926	0.0429976	0	0.40825	0.285418	0.654135
2105	16	3379997	4816145	1787	296	aud	noncog	-0.173207	-0.5254	0.15265	0.0300007	0	0.27605	0.292207	0.659679
267	2	59251997	60775066	1964	308	aud	noncog	0.164505	-0.15074	0.50111	0.027062	0	0.25218	0.29715	0.665795
226	2	22429641	23538527	1380	246	aud	noncog	-0.185586	-0.59508	0.19288	0.0344423	0	0.35517	0.323099	0.666678
445	3	24270190	25516193	1936	294	aud	noncog	-0.154431	-0.48952	0.14784	0.023849	0	0.23979	0.318547	0.666678
466	3	51953969	54074844	2285	266	aud	noncog	-0.153073	-0.48655	0.15198	0.0234314	0	0.23673	0.32538	0.666678
727	4	139553761	141087047	1638	306	aud	noncog	-0.132274	-0.4166	0.15083	0.0174963	0	0.17355	0.347449	0.666678
920	5	173606996	174662885	1420	301	aud	noncog	-0.16579	-0.52531	0.17523	0.0274865	0	0.27708	0.330943	0.666678
1036	6	104951345	106053915	1343	209	aud	noncog	0.189933	-0.20442	0.60946	0.0360745	0	0.37208	0.330011	0.666678
1053	6	123854858	125365054	1825	301	aud	noncog	0.138436	-0.15935	0.45301	0.0191644	0	0.20522	0.356951	0.666678
1115	7	15877565	16739013	1084	204	aud	noncog	0.207251	-0.19389	0.64947	0.0429531	0	0.4243	0.300186	0.666678
1315	8	81340232	82878769	1836	254	aud	noncog	0.156958	-0.16262	0.50062	0.0246359	0	0.25108	0.32995	0.666678
1396	9	19463293	20483880	1204	265	aud	noncog	-0.172931	-0.57849	0.20581	0.0299051	0	0.33539	0.349581	0.666678
1398	9	21674033	23091193	1447	266	aud	noncog	-0.159686	-0.50608	0.16865	0.0254995	0	0.25612	0.32875	0.666678
1401	9	24757730	25957606	1918	256	aud	noncog	-0.159857	-0.50146	0.17585	0.0255543	0	0.25147	0.327533	0.666678
1414	9	37687113	38822977	1417	265	aud	noncog	-0.152854	-0.49695	0.18427	0.0233645	0	0.24711	0.357948	0.666678
1625	11	12470450	13364727	1281	233	aud	noncog	-0.138986	-0.45231	0.15161	0.019317	0	0.20474	0.356445	0.666678
1677	11	68887345	69713996	1071	208	aud	noncog	-0.191117	-0.64167	0.21562	0.0365257	0	0.41561	0.340585	0.666678
1732	11	127306872	128262550	1400	198	aud	noncog	-0.174384	-0.57842	0.20727	0.0304098	0	0.33457	0.353354	0.666678
1859	12	130629841	131404042	1490	267	aud	noncog	0.190531	-0.1886	0.59116	0.0363022	0	0.35006	0.305067	0.666678
1966	14	33591114	34695195	1547	340	aud	noncog	0.170571	-0.18519	0.54516	0.0290945	0	0.2972	0.331985	0.666678
2066	15	61130596	62106138	1323	274	aud	noncog	-0.160045	-0.53355	0.18398	0.0256145	0	0.28468	0.345957	0.666678
2127	16	27443062	29043177	1041	234	aud	noncog	-0.201267	-0.65285	0.1996	0.0405083	0	0.42751	0.308294	0.666678
2132	16	49010762	50467033	1761	312	aud	noncog	-0.121819	-0.38923	0.13711	0.0148398	0	0.1515	0.352504	0.666678
2135	16	53393883	54866095	2095	330	aud	noncog	-0.115067	-0.37518	0.13478	0.0132404	0	0.14097	0.356925	0.666678
2151	16	73140782	74135275	1158	296	aud	noncog	-0.158038	-0.51769	0.18069	0.0249761	0	0.2689	0.35071	0.666678
2223	17	65582328	66757556	1409	231	aud	noncog	-0.158401	-0.51605	0.18758	0.0250909	0	0.26631	0.351227	0.666678
2248	18	9816165	10675548	1256	292	aud	noncog	0.175721	-0.17186	0.55129	0.0308778	0	0.30432	0.315195	0.666678
2310	19	3085447	3893909	1028	278	aud	noncog	0.200881	-0.19948	0.64549	0.0403533	0	0.41815	0.314565	0.666678
2367	19	57143510	57959952	1298	261	aud	noncog	-0.180748	-0.57592	0.18989	0.0326697	0	0.33169	0.325731	0.666678
1209	7	130418705	131856481	1716	317	aud	noncog	-0.137123	-0.45049	0.16776	0.0188026	0	0.20351	0.362646	0.671233
1237	8	2396123	2970491	1540	239	aud	noncog	-0.15837	-0.53256	0.18625	0.0250811	0	0.28369	0.373514	0.672665
1874	13	30068526	31433218	2114	291	aud	noncog	0.156944	-0.19365	0.52828	0.0246313	0	0.27969	0.36752	0.672665
2142	16	62607091	64207176	1581	249	aud	noncog	-0.16222	-0.5442	0.2031	0.0263152	0	0.29809	0.368523	0.672665
2230	17	73741322	74908266	1802	239	aud	noncog	0.173942	-0.21446	0.60794	0.0302557	0	0.36983	0.372816	0.672665
2449	21	34383795	35729261	1580	281	aud	noncog	0.136032	-0.17105	0.45509	0.0185047	0	0.2071	0.374706	0.672665
337	2	147252197	149568875	2545	246	aud	noncog	0.146161	-0.188	0.50422	0.0213629	0	0.25468	0.383258	0.679827
2457	21	43081435	43812791	1644	297	aud	noncog	0.132981	-0.16626	0.45519	0.0176838	0	0.2072	0.381586	0.679827
60	1	69438910	70992905	1245	244	aud	noncog	-0.141364	-0.4961	0.19486	0.0199838	0	0.24621	0.38993	0.68258
1630	11	18740268	19780784	1260	241	aud	noncog	0.152225	-0.20293	0.53551	0.0231724	0	0.28677	0.394192	0.68258
2108	16	6446082	7051429	1412	267	aud	noncog	0.135943	-0.17662	0.47032	0.0184806	0	0.22185	0.39386	0.68258
2263	18	30401129	32458907	2153	240	aud	noncog	-0.143299	-0.5039	0.20182	0.0205345	0	0.2547	0.396263	0.68258
2422	20	56951774	57924037	1132	259	aud	noncog	-0.131759	-0.4478	0.17493	0.0173605	0	0.20053	0.392253	0.68258
943	6	19449153	20418020	1071	272	aud	noncog	0.116809	-0.17191	0.42015	0.0136445	0	0.17718	0.41189	0.689569
1856	12	128372589	129170296	1063	269	aud	noncog	0.144383	-0.2087	0.52233	0.0208465	0	0.27791	0.409192	0.689569
2308	19	1515921	2253174	879	251	aud	noncog	0.117864	-0.16771	0.40129	0.013892	0	0.16131	0.407086	0.689569
2321	19	13968320	14891100	951	245	aud	noncog	0.134146	-0.18871	0.47821	0.0179952	0	0.22868	0.41056	0.689569
2340	19	33785836	34633274	1438	244	aud	noncog	0.154528	-0.22681	0.55914	0.0238789	0	0.31354	0.407589	0.689569
1988	14	56206431	57460781	1756	279	aud	noncog	-0.1294	-0.46843	0.20156	0.0167444	0	0.2209	0.415816	0.692252
1307	8	72013185	72917489	1090	247	aud	noncog	0.110394	-0.16624	0.38699	0.0121869	0	0.15039	0.418188	0.692333
2365	19	55714086	56411086	1195	274	aud	noncog	-0.10928	-0.38882	0.1633	0.011942	0	0.15151	0.427094	0.703171
550	3	147358244	148638308	1648	237	aud	noncog	-0.1404	-0.51359	0.22071	0.0197121	0	0.26409	0.432218	0.703959
2055	15	47693317	49260006	1513	190	aud	noncog	-0.158106	-0.59642	0.26558	0.0249976	0	0.35952	0.432297	0.703959
519	3	113657666	115649909	2527	313	aud	noncog	-0.100753	-0.36484	0.1628	0.0101511	0	0.13343	0.440419	0.710637
2087	15	87158588	88035757	1107	209	aud	noncog	0.127594	-0.20998	0.47795	0.0162803	0	0.22867	0.441167	0.710637
1475	9	132193799	132999452	1453	214	aud	noncog	-0.139116	-0.53695	0.23798	0.0193534	0	0.29046	0.450293	0.717579
1855	12	127545378	128372588	1203	252	aud	noncog	0.121653	-0.20974	0.44711	0.0147996	0	0.19993	0.44826	0.717579
195	1	243048004	244723196	1457	268	aud	noncog	-0.135894	-0.53835	0.2385	0.0184672	0	0.29238	0.45966	0.726794
651	4	54659779	55681701	995	223	aud	noncog	0.114784	-0.19583	0.43388	0.0131753	0	0.1885	0.460953	0.726794
2065	15	59901117	61130595	1421	251	aud	noncog	0.142961	-0.25947	0.58072	0.0204379	0	0.33962	0.463889	0.727573
85	1	97721187	99425000	2048	262	aud	noncog	-0.100983	-0.39287	0.18198	0.0101975	0	0.15544	0.472933	0.737875
178	1	229075157	230227247	960	255	aud	noncog	-0.106484	-0.41629	0.20294	0.0113388	0	0.17375	0.486225	0.750752
2326	19	17750519	18504867	1079	225	aud	noncog	0.117025	-0.21877	0.47222	0.0136948	0	0.22396	0.485895	0.750752
11	1	8580988	9475966	961	255	aud	noncog	0.105482	-0.2092	0.42217	0.0111265	0	0.17961	0.494638	0.759
320	2	127895645	129486897	2287	273	aud	noncog	-0.10451	-0.42482	0.2029	0.0109222	0	0.1818	0.496661	0.759
601	4	4266179	5051834	1345	242	aud	noncog	0.126719	-0.25787	0.542	0.0160577	0	0.29892	0.503728	0.765872
552	3	149998412	151131307	1165	236	aud	noncog	0.117189	-0.2352	0.50186	0.0137333	0	0.25336	0.510297	0.770374
611	4	11050120	12209028	2269	253	aud	noncog	-0.119809	-0.52115	0.25799	0.0143541	0	0.27451	0.511859	0.770374
590	3	193122091	194217140	1621	292	aud	noncog	0.105977	-0.2199	0.45998	0.0112312	0	0.21323	0.519229	0.771487
881	5	124109486	125131720	1650	255	aud	noncog	0.0963595	-0.2033	0.4055	0.00928514	0	0.16591	0.522596	0.771487
1214	7	137657460	138755107	1387	289	aud	noncog	-0.102625	-0.43913	0.22186	0.0105319	0	0.1959	0.525543	0.771487
1365	8	140355989	141527881	1817	284	aud	noncog	-0.0980934	-0.41769	0.21458	0.00962231	0	0.17571	0.523311	0.771487
2159	16	78973581	79662634	1436	327	aud	noncog	-0.0945245	-0.39466	0.19892	0.00893489	0	0.15653	0.515306	0.771487
374	2	191051955	193033982	2106	295	aud	noncog	-0.102715	-0.44416	0.2297	0.0105503	0	0.20107	0.532556	0.777949
39	1	41977967	43512669	1774	214	aud	noncog	-0.0841927	-0.37442	0.1993	0.00708841	0	0.1429	0.55089	0.778034
546	3	142976708	144408821	2131	280	aud	noncog	0.11313	-0.27529	0.53331	0.0127983	0	0.28921	0.549561	0.778034
1224	7	150897819	152253294	1440	291	aud	noncog	0.0981636	-0.22862	0.44054	0.0096361	0	0.19597	0.539197	0.778034
1372	9	1103599	1874961	1436	238	aud	noncog	-0.0874876	-0.37641	0.20504	0.00765409	0	0.14297	0.547471	0.778034
1755	12	14656850	16136742	1334	225	aud	noncog	0.0919816	-0.2165	0.41077	0.00846062	0	0.16951	0.547352	0.778034
2094	15	94565522	95662425	1378	309	aud	noncog	-0.109708	-0.50842	0.25966	0.0120358	0	0.2646	0.547435	0.778034
2456	21	42187153	43081434	1301	290	aud	noncog	-0.0963849	-0.42712	0.22254	0.00929004	0	0.18351	0.541683	0.778034
126	1	168179087	169521551	1767	279	aud	noncog	0.0924444	-0.23803	0.42655	0.00854596	0	0.18609	0.565195	0.790742
2167	16	85146806	86058597	1228	344	aud	noncog	-0.100149	-0.4686	0.26162	0.0100298	0	0.22361	0.56505	0.790742
1474	9	130902728	132193798	1164	220	aud	noncog	0.111283	-0.29029	0.53688	0.0123838	0	0.29215	0.56801	0.790967
2027	14	100786190	102004377	1414	327	aud	noncog	-0.0691174	-0.31225	0.16909	0.00477721	0	0.09918	0.571932	0.792724
2434	21	18222038	19479024	1361	278	aud	noncog	0.0813856	-0.21118	0.38108	0.00662361	0	0.14616	0.575888	0.794512
478	3	65326752	66702084	1682	287	aud	noncog	-0.0926217	-0.44548	0.25564	0.00857877	0	0.20231	0.584037	0.797812
529	3	123518508	124823006	2226	228	aud	noncog	-0.10827	-0.54116	0.29971	0.0117225	0	0.29993	0.586162	0.797812
604	4	7135820	7726034	1587	314	aud	noncog	-0.0855044	-0.4159	0.23733	0.007311	0	0.17555	0.58948	0.797812
1746	12	6023701	6948954	1226	246	aud	noncog	-0.0949105	-0.47069	0.26577	0.00900801	0	0.22659	0.594343	0.797812
1830	12	99244338	100931423	1801	243	aud	noncog	0.0895436	-0.25311	0.43681	0.00801806	0	0.19555	0.588975	0.797812
2371	20	1771286	2668108	1334	255	aud	noncog	-0.104249	-0.52698	0.30432	0.0108678	0	0.29093	0.594189	0.797812
474	3	61277588	62609818	1890	316	aud	noncog	-0.0697602	-0.34908	0.20469	0.00486649	0	0.12515	0.602128	0.804637
35	1	36855140	38474036	1989	300	aud	noncog	-0.0733208	-0.3738	0.22171	0.00537594	0	0.14255	0.618328	0.818941
418	2	240325601	241113279	1356	269	aud	noncog	0.0787839	-0.24188	0.40765	0.0062069	0	0.1698	0.617214	0.818941
2301	18	73568261	74471745	1637	273	aud	noncog	-0.0947999	-0.51032	0.30475	0.00898701	0	0.27257	0.622427	0.820722
731	4	146174872	147161042	1206	209	aud	noncog	0.0926812	-0.29739	0.50236	0.0085898	0	0.26362	0.626708	0.822727
1476	9	132999453	134141936	1442	289	aud	noncog	0.0913232	-0.31361	0.49916	0.00833992	0	0.26351	0.636439	0.831837
1466	9	121008530	122677719	2117	285	aud	noncog	-0.0783042	-0.45307	0.28668	0.00613155	0	0.21486	0.656282	0.854026
841	5	79005159	80448225	1992	278	aud	noncog	0.0717331	-0.27436	0.42692	0.00514563	0	0.19083	0.670048	0.860665
1490	10	3880323	4813182	1285	246	aud	noncog	-0.0714169	-0.41986	0.26687	0.00510038	0	0.18362	0.668216	0.860665
2007	14	77425454	78374053	1827	197	aud	noncog	-0.0666723	-0.3875	0.25452	0.00444519	0	0.15623	0.668145	0.860665
621	4	22835186	23858350	1022	205	aud	noncog	0.0790197	-0.32089	0.4778	0.00624412	0	0.24134	0.680638	0.870516
33	1	34371023	35201626	1055	233	aud	noncog	0.0602124	-0.25319	0.37037	0.00362553	0	0.14192	0.697974	0.878818
192	1	241033585	241813534	1123	233	aud	noncog	-0.065046	-0.41653	0.28772	0.00423098	0	0.18282	0.698373	0.878818
1559	10	79952997	81190573	1768	329	aud	noncog	0.0737358	-0.31642	0.48245	0.00543697	0	0.24757	0.698926	0.878818
1735	11	130500784	131424361	1412	278	aud	noncog	0.0640533	-0.2658	0.40232	0.00410283	0	0.1707	0.695243	0.878818
163	1	212347583	213958292	2195	269	aud	noncog	-0.0708174	-0.48022	0.31803	0.0050151	0	0.24459	0.702604	0.879731
393	2	215899571	217566011	2082	322	aud	noncog	0.0548725	-0.25598	0.36963	0.003011	0	0.145	0.721846	0.892573
1810	12	75563969	76524573	1119	217	aud	noncog	0.0545733	-0.25676	0.37635	0.00297824	0	0.15043	0.721731	0.892573
2352	19	45893308	46765060	1235	213	aud	noncog	0.0619346	-0.30288	0.42297	0.00383589	0	0.19264	0.720986	0.892573
155	1	201067953	202583884	1733	322	aud	noncog	0.0585061	-0.29399	0.41058	0.00342297	0	0.18402	0.730837	0.894504
765	4	182065647	182946258	1723	281	aud	noncog	-0.0481093	-0.33353	0.23424	0.00231451	0	0.11757	0.731022	0.894504
1794	12	56987106	58748139	1778	228	aud	noncog	0.0593572	-0.30111	0.42066	0.00352328	0	0.18679	0.735414	0.894504
2005	14	75699502	76694201	1106	225	aud	noncog	0.0576063	-0.29496	0.41428	0.00331849	0	0.18453	0.734017	0.894504
2218	17	58652810	60453120	1085	237	aud	noncog	0.0576019	-0.3018	0.43414	0.00331798	0	0.20191	0.746822	0.904687
482	3	69784970	71223281	1280	245	aud	noncog	-0.0476081	-0.36427	0.27055	0.00226654	0	0.14345	0.757055	0.909687
2095	15	95662426	96864278	1613	302	aud	noncog	-0.0604927	-0.47416	0.36329	0.00365937	0	0.25176	0.755638	0.909687
1900	13	59751796	61268155	1970	227	aud	noncog	0.0465156	-0.26285	0.35724	0.0021637	0	0.13615	0.760906	0.910643
179	1	230227248	231287764	2008	274	aud	noncog	0.0561643	-0.34123	0.46598	0.00315443	0	0.24245	0.769875	0.911985
251	2	45850048	46499326	977	264	aud	noncog	-0.0470849	-0.38672	0.28534	0.00221699	0	0.1638	0.771209	0.911985
1558	10	78665482	79952996	1319	262	aud	noncog	-0.0502523	-0.40565	0.29641	0.00252529	0	0.17875	0.768385	0.911985
1207	7	127903739	128779173	1585	182	aud	noncog	-0.0578408	-0.50494	0.38034	0.00334556	0	0.28448	0.780655	0.916803
1226	7	153241229	154407487	1442	281	aud	noncog	0.0405937	-0.25968	0.35139	0.00164785	0	0.13373	0.784513	0.916803
1230	7	157199332	158031247	1401	271	aud	noncog	0.0394429	-0.24415	0.32727	0.00155574	0	0.12004	0.781657	0.916803
54	1	62778734	64344226	1671	277	aud	noncog	0.0517539	-0.36311	0.46867	0.00267846	0	0.24736	0.790792	0.917897
2026	14	99474534	100786189	1794	304	aud	noncog	-0.0362097	-0.32385	0.23813	0.00131114	0	0.11198	0.791609	0.917897
889	5	134556571	135344943	1264	198	aud	noncog	-0.0455271	-0.41741	0.32656	0.00207272	0	0.19103	0.799507	0.919896
1835	12	105079101	106153787	1467	217	aud	noncog	0.0449437	-0.31333	0.41275	0.00201994	0	0.19054	0.798644	0.919896
2483	22	38718590	40378783	1622	282	aud	noncog	-0.0379588	-0.36388	0.27618	0.00144087	0	0.14354	0.808797	0.927006
2491	22	47299626	48269177	1183	273	aud	noncog	-0.040206	-0.403	0.31802	0.00161652	0	0.18015	0.815105	0.930656
928	6	2746532	3964072	1741	304	aud	noncog	0.038542	-0.3374	0.41793	0.00148548	0	0.19929	0.83161	0.945877
1021	6	88499746	89974267	1957	262	aud	noncog	-0.0361356	-0.39354	0.3144	0.00130578	0	0.17397	0.835152	0.946294
1223	7	149843000	150897818	1673	234	aud	noncog	0.0391603	-0.3783	0.47917	0.00153353	0	0.25063	0.842263	0.948581
1628	11	16383387	17583948	1279	196	aud	noncog	-0.0387465	-0.46691	0.391	0.00150129	0	0.26548	0.84672	0.948581
2455	21	41344743	42187152	1367	250	aud	noncog	0.03114	-0.29418	0.36298	0.0009697	0	0.1512	0.846697	0.948581
1104	7	7926501	8718351	1413	241	aud	noncog	0.0351889	-0.37707	0.44581	0.00123826	0	0.23682	0.857044	0.956551
2405	20	41351515	42185671	1250	241	aud	noncog	0.0256838	-0.29762	0.3571	0.000659656	0	0.14486	0.872899	0.968879
2475	22	30962256	31904549	823	161	aud	noncog	-0.0290402	-0.42513	0.36767	0.000843335	0	0.21207	0.874592	0.968879
184	1	234365797	235097113	1156	249	aud	noncog	-0.0173296	-0.39757	0.36661	0.000300316	0	0.2068	0.924761	0.978474
212	2	7966710	8978798	882	250	aud	noncog	-0.0192092	-0.35481	0.30862	0.000368992	0	0.14729	0.905969	0.978474
335	2	144503689	145977920	1307	228	aud	noncog	0.00937738	-0.3058	0.32592	8.79353e-05	0	0.13034	0.951543	0.978474
488	3	76157471	77507832	1782	253	aud	noncog	-0.00625658	-0.29042	0.26691	3.91448e-05	0	0.10296	0.964002	0.978474
755	4	172555991	174470206	1379	288	aud	noncog	-0.0198902	-0.33353	0.28865	0.00039562	0	0.13192	0.896357	0.978474
844	5	82720249	84094797	1322	286	aud	noncog	0.0104859	-0.27145	0.28309	0.000109954	0	0.09953	0.939275	0.978474
1085	6	161371015	162254229	1365	239	aud	noncog	-0.0213202	-0.39785	0.3509	0.00045455	0	0.18845	0.904246	0.978474
1179	7	90660832	92530165	1558	254	aud	noncog	-0.00684835	-0.33271	0.3068	4.68999e-05	0	0.13762	0.96534	0.978474
1358	8	133461552	134509448	1634	266	aud	noncog	0.0229866	-0.36017	0.41516	0.000528386	0	0.20257	0.900738	0.978474
1380	9	7388203	8262303	1243	274	aud	noncog	-0.0152269	-0.34677	0.31303	0.000231858	0	0.14598	0.924038	0.978474
1599	10	125798320	126875816	1358	253	aud	noncog	0.00754938	-0.27588	0.28696	5.69931e-05	0	0.10457	0.956745	0.978474
1623	11	11081300	11632650	1023	244	aud	noncog	-0.00993107	-0.32402	0.30664	9.86262e-05	0	0.13252	0.948132	0.978474
1770	12	29647194	30358377	1176	206	aud	noncog	-0.0148976	-0.39439	0.35238	0.000221938	0	0.18548	0.933053	0.978474
1886	13	42950158	43931931	799	211	aud	noncog	-0.0153966	-0.34968	0.30858	0.000237056	0	0.13985	0.922451	0.978474
1937	13	98527336	99402294	1172	249	aud	noncog	0.00843726	-0.34138	0.35997	7.11874e-05	0	0.16542	0.959658	0.978474
1945	13	107037865	108521978	1972	349	aud	noncog	0.0112342	-0.25398	0.27059	0.000126208	0	0.09001	0.930377	0.978474
1955	14	20876081	21982654	1520	342	aud	noncog	0.0140504	-0.30915	0.33602	0.000197413	0	0.13981	0.928303	0.978474
2030	14	104439107	105091340	927	190	aud	noncog	0.0207811	-0.38161	0.42797	0.000431855	0	0.21722	0.914849	0.978474
2039	15	26392948	27563172	1360	293	aud	noncog	0.0201326	-0.28138	0.33315	0.000405322	0	0.13129	0.894587	0.978474
2201	17	34474612	36116884	1052	263	aud	noncog	0.01652	-0.26957	0.30674	0.000272911	0	0.11008	0.906309	0.978474
2300	18	72785207	73568260	1303	240	aud	noncog	-0.02341	-0.40143	0.34827	0.00054803	0	0.19503	0.897428	0.978474
2306	19	64705	762046	873	270	aud	noncog	-0.00685208	-0.2995	0.28195	4.6951e-05	0	0.11247	0.962268	0.978474
2309	19	2253175	3085446	1332	289	aud	noncog	0.0110798	-0.34303	0.36162	0.000122762	0	0.16691	0.948266	0.978474
2356	19	49415190	50451925	1163	240	aud	noncog	0.012441	-0.2912	0.31126	0.000154779	0	0.11939	0.933874	0.978474
2474	22	29457602	30962255	1678	209	aud	noncog	0.0120042	-0.34119	0.37155	0.0001441	0	0.17169	0.94432	0.978474
1764	12	23923799	25058714	1897	282	aud	noncog	-0.00549948	-0.35044	0.34004	3.02443e-05	0	0.16232	0.974217	0.984124
1038	6	107309328	109043244	1822	263	aud	noncog	-0.00395277	-0.29946	0.29676	1.56244e-05	0	0.11675	0.978155	0.984764
441	3	20754843	21790867	2006	249	aud	noncog	-0.00079626	-0.2869	0.29234	6.3403e-07	0	0.11114	0.995581	0.995581
1309	8	73838028	75011699	1644	244	aud	noncog	-0.00132098	-0.31737	0.31135	1.745e-06	0	0.1279	0.993114	0.995581

### Sheet: ST8
LAVA Results for Lifetime Cannabis Use and Educational Attainment
locus	chr	start	stop	n.snps	n.pcs	phen1	phen2	rho	rho.lower	rho.upper	r2	r2.lower	r2.upper	p	fdr_p
1581	10	104206838	106142283	3724	269	can	edu	-0.75957	-1	-0.4489	0.576946	0.20151	1	1.08312e-05	0.00185825
2255	18	20009697	21622716	2869	213	can	edu	0.680451	0.39974	1	0.463014	0.15979	1	1.24715e-05	0.00185825
1398	9	21674033	23091193	3085	279	can	edu	0.638536	0.33074	1	0.407728	0.10939	1	0.000132324	0.00920278
2070	15	66355635	67396520	2963	287	can	edu	0.691356	0.36016	1	0.477973	0.12971	1	0.000154409	0.00920278
2236	17	79333775	80459149	2288	168	can	edu	0.502937	0.26373	0.75747	0.252946	0.06955	0.57377	9.65128e-05	0.00920278
914	5	165289212	166863413	2965	317	can	edu	-0.585946	-0.93629	-0.29095	0.343333	0.08465	0.87663	0.00019481	0.00967556
427	3	4835084	5496182	1550	267	can	edu	0.645246	0.2989	1	0.416342	0.08934	1	0.0005635	0.023976
1053	6	123854858	125365054	3288	320	can	edu	0.467434	0.20559	0.76581	0.218495	0.04227	0.58646	0.000965477	0.023976
1078	6	154462011	155523957	2819	312	can	edu	0.627782	0.27055	1	0.39411	0.07319	1	0.000816835	0.023976
1089	6	165835954	166853325	2934	279	can	edu	0.572002	0.24793	0.98286	0.327186	0.06147	0.96602	0.000862685	0.023976
1465	9	119890465	121008529	2842	283	can	edu	-0.537197	-0.88775	-0.24154	0.28858	0.05834	0.7881	0.000672912	0.023976
2093	15	93707011	94565521	2533	306	can	edu	-0.489297	-0.83346	-0.21164	0.239411	0.04479	0.69465	0.00092326	0.023976
1472	9	128785783	129617771	2108	304	can	edu	0.510302	0.22339	0.8492	0.260408	0.0499	0.72114	0.00115279	0.0264255
286	2	79900056	80737811	2048	277	can	edu	0.489672	0.20357	0.82891	0.239778	0.04144	0.68709	0.00133512	0.028419
1076	6	153082362	153791461	1882	175	can	edu	0.551327	0.23272	0.9374	0.303961	0.05416	0.87871	0.00173463	0.0344613
9	1	6136815	7711794	3458	308	can	edu	0.43021	0.16553	0.72782	0.185081	0.0274	0.52972	0.00191243	0.035619
1388	9	13512853	14244747	2206	263	can	edu	0.452746	0.16992	0.791	0.204979	0.02887	0.62569	0.0026689	0.0467842
482	3	69784970	71223281	2619	272	can	edu	0.417217	0.14966	0.72568	0.17407	0.02253	0.52661	0.00332196	0.0549969
1375	9	3079046	4025355	2179	289	can	edu	0.450425	0.15492	0.79209	0.202883	0.024	0.62741	0.0043525	0.0682655
2478	22	33501726	34361897	2465	264	can	edu	0.459528	0.14624	0.81781	0.211166	0.02144	0.66881	0.0048245	0.0718851
195	1	243048004	244723196	2570	265	can	edu	0.495938	0.15914	0.92724	0.245954	0.02542	0.85977	0.00676105	0.086696
469	3	55616626	56954878	3340	221	can	edu	0.467344	0.14026	0.85765	0.21841	0.01967	0.73556	0.00698223	0.086696
1538	10	55867695	57044845	3650	265	can	edu	-0.495719	-0.92726	-0.15538	0.245738	0.02442	0.85982	0.0063917	0.086696
2433	21	16873444	18222037	2000	223	can	edu	0.449564	0.12655	0.82892	0.202108	0.01601	0.6871	0.00695082	0.086696
921	5	174662886	176180301	2498	296	can	edu	0.394519	0.10831	0.72954	0.155645	0.01192	0.53223	0.00870101	0.0926036
1399	9	23091194	23859374	1881	271	can	edu	0.338361	0.08129	0.60062	0.114488	0.00696	0.36074	0.00834838	0.0926036
1501	10	13208062	14008135	2363	319	can	edu	-0.360386	-0.64711	-0.09666	0.129878	0.00952	0.41875	0.00863793	0.0926036
1601	10	127997709	129134738	2469	293	can	edu	-0.363336	-0.67517	-0.10438	0.132013	0.01108	0.45585	0.00836328	0.0926036
374	2	191051955	193033982	3453	293	can	edu	0.456331	0.1193	0.86889	0.208238	0.01485	0.75497	0.0106095	0.109022
475	3	62609819	63670803	3163	267	can	edu	0.46286	0.11509	0.88906	0.214239	0.01409	0.79042	0.0118362	0.117573
870	5	113121556	113998532	2453	237	can	edu	0.473238	0.11016	0.9164	0.223954	0.01259	0.83978	0.0124621	0.119797
937	6	13352327	15069421	3247	320	can	edu	0.360032	0.07636	0.67759	0.129623	0.00632	0.45913	0.0133712	0.121546
2039	15	26392948	27563172	2404	289	can	edu	0.376029	0.07601	0.69596	0.141398	0.00654	0.48437	0.0134598	0.121546
2238	18	10719	848350	1932	253	can	edu	0.369629	0.08003	0.69813	0.136626	0.00687	0.48738	0.0138694	0.121561
825	5	57895013	58721458	2309	252	can	edu	0.441404	0.08281	0.87593	0.194837	0.00786	0.76726	0.0174606	0.142854
1719	11	112755447	113889019	2637	255	can	edu	0.298884	0.05027	0.56339	0.0893316	0.00323	0.31741	0.0182163	0.142854
1932	13	91764205	93285142	3474	244	can	edu	0.352648	0.06972	0.66197	0.124361	0.00553	0.43821	0.0178926	0.142854
2209	17	45883902	47516224	3533	259	can	edu	-0.422781	-0.82315	-0.08384	0.178744	0.00843	0.67758	0.0175767	0.142854
2228	17	71466954	72383472	2464	328	can	edu	-0.369065	-0.72195	-0.06637	0.136209	0.00546	0.52121	0.0207221	0.158338
912	5	162386028	163781268	3213	287	can	edu	0.443592	0.06853	0.89876	0.196774	0.00666	0.80776	0.0215079	0.160234
179	1	230227248	231287764	3454	320	can	edu	0.364037	0.0533	0.72843	0.132523	0.00424	0.53061	0.0228385	0.164281
1120	7	21390645	22165060	2556	313	can	edu	0.379277	0.05507	0.75572	0.143851	0.00411	0.57112	0.0231537	0.164281
2337	19	30375793	31763008	2468	281	can	edu	-0.342217	-0.68099	-0.05648	0.117112	0.0042	0.46375	0.0241992	0.167706
2301	18	73568261	74471745	2820	291	can	edu	0.33987	0.04587	0.66666	0.115511	0.00316	0.44443	0.0263176	0.178242
1179	7	90660832	92530165	2579	257	can	edu	0.415746	0.0448	0.86479	0.172845	0.00407	0.74786	0.0287748	0.184807
1625	11	12470450	13364727	2169	251	can	edu	0.330451	0.03419	0.64708	0.109198	0.00228	0.41871	0.0286854	0.184807
1963	14	29029225	30831154	3090	305	can	edu	0.292867	0.0369	0.57592	0.0857711	0.00262	0.33168	0.0292924	0.184807
2102	16	60169	1049079	2269	231	can	edu	-0.273862	-0.53702	-0.03497	0.0750001	0.00209	0.2884	0.0297675	0.184807
2318	19	10028841	11681978	3418	310	can	edu	0.374071	0.03472	0.76681	0.139929	0.00286	0.58799	0.0315045	0.191599
2413	20	49236419	50653620	3591	327	can	edu	0.363053	0.03915	0.74969	0.131807	0.00323	0.56204	0.0337236	0.200993
430	3	7529555	8664892	3632	305	can	edu	-0.370645	-0.77757	-0.03486	0.137378	0.00263	0.60461	0.0346849	0.202669
2038	15	25384328	26392947	2647	292	can	edu	0.255377	0.01123	0.50219	0.0652173	0.00108	0.2522	0.0360118	0.206375
2407	20	43008891	44072210	1936	249	can	edu	0.362438	0.01611	0.75239	0.131361	0.00217	0.56609	0.0422219	0.237399
2230	17	73741322	74908266	2506	248	can	edu	0.352242	0.00779	0.73462	0.124075	0.00212	0.53967	0.0442415	0.244148
1958	14	23985937	24906056	1683	226	can	edu	0.366772	0.0155	0.77973	0.134522	0.00229	0.60798	0.04522	0.24501
1717	11	109891838	111117780	2716	244	can	edu	0.365119	0.0013	0.78614	0.133312	0.00158	0.61801	0.0483612	0.257351
2110	16	7704355	8341012	2839	262	can	edu	-0.330843	-0.70281	-0.0027	0.109457	0.00126	0.49394	0.0500446	0.261637
764	4	181122434	182065646	2912	312	can	edu	-0.302754	-0.64318	-0.00339	0.0916602	0.00103	0.41368	0.0518207	0.261738
2095	15	95662426	96864278	2556	306	can	edu	0.332995	-0.00111	0.71439	0.110886	0	0.51036	0.0512787	0.261738
432	3	9970732	11226367	3234	323	can	edu	-0.357227	-0.78206	0.0028	0.127611	0	0.61161	0.0534096	0.265268
1874	13	30068526	31433218	3593	318	can	edu	0.31899	-0.00774	0.68951	0.101754	0	0.47542	0.0553566	0.270431
76	1	87667573	88656689	1964	266	can	edu	-0.317827	-0.68468	0.01842	0.101014	0	0.46879	0.0608402	0.290688
2127	16	27443062	29043177	1814	234	can	edu	0.263875	-0.01276	0.56427	0.0696298	0	0.3184	0.0614542	0.290688
898	5	148662215	149850203	2566	311	can	edu	0.229195	-0.01015	0.4854	0.0525303	0	0.23561	0.0633737	0.295084
157	1	204092538	205009623	2140	246	can	edu	0.296094	-0.01713	0.63661	0.0876719	0	0.40527	0.0666244	0.303737
1209	7	130418705	131856481	3126	327	can	edu	0.23942	-0.01012	0.51693	0.057322	0	0.26722	0.0672706	0.303737
483	3	71223282	72334704	2678	336	can	edu	0.230102	-0.01786	0.49851	0.0529471	0	0.24851	0.0756486	0.308812
936	6	11790672	13352326	3699	304	can	edu	0.320858	-0.02609	0.72507	0.10295	0	0.52573	0.0739869	0.308812
1846	12	117091844	118256124	2729	280	can	edu	0.245157	-0.02824	0.52592	0.0601017	0	0.2766	0.0734281	0.308812
2251	18	12735559	13641479	2103	262	can	edu	0.33709	-0.0226	0.76212	0.11363	0	0.58083	0.0706679	0.308812
2369	20	60795	884241	2107	320	can	edu	0.266697	-0.02304	0.59493	0.0711272	0	0.35394	0.0695752	0.308812
2426	20	60125334	60766557	1830	243	can	edu	0.281806	-0.03222	0.62025	0.0794148	0	0.38471	0.0715279	0.308812
2456	21	42187153	43081434	2359	308	can	edu	0.317762	-0.02828	0.7204	0.100973	0	0.51897	0.0753831	0.308812
167	1	216658127	217352165	1860	240	can	edu	0.283078	-0.03012	0.62733	0.0801331	0	0.39354	0.0789007	0.309374
1266	8	20812108	21650453	2249	251	can	edu	0.298343	-0.04206	0.67154	0.0890088	0	0.45097	0.0783849	0.309374
2126	16	26154123	27443061	3770	352	can	edu	0.312006	-0.03356	0.71163	0.097348	0	0.50641	0.078277	0.309374
1100	7	4938443	6020653	2806	293	can	edu	0.324303	-0.04003	0.7536	0.105172	0	0.56791	0.0825145	0.319342
977	6	42103739	43770626	3043	272	can	edu	0.315973	-0.04082	0.73997	0.0998388	0	0.54756	0.0903459	0.320513
1224	7	150897819	152253294	2413	305	can	edu	-0.224741	-0.49641	0.03007	0.0505085	0	0.24643	0.0854025	0.320513
1267	8	21650454	22895018	2608	308	can	edu	0.232451	-0.03194	0.51648	0.0540334	0	0.26675	0.0847335	0.320513
1582	10	106142284	107877787	4065	259	can	edu	-0.240755	-0.5333	0.03998	0.057963	0	0.2844	0.089834	0.320513
1906	13	66382287	67718879	2685	240	can	edu	-0.305177	-0.70019	0.04087	0.0931331	0	0.49027	0.0875248	0.320513
1912	13	71976863	73114509	2289	221	can	edu	0.319455	-0.04378	0.74478	0.102052	0	0.55469	0.0865104	0.320513
2420	20	55448076	56172843	2361	291	can	edu	-0.296187	-0.67652	0.05774	0.0877267	0	0.45768	0.0902008	0.320513
346	2	160200380	161432089	3084	213	can	edu	0.276314	-0.05587	0.63577	0.0763492	0	0.40421	0.0989495	0.331014
1198	7	115321302	116835336	2634	243	can	edu	0.283619	-0.06229	0.67354	0.0804397	0	0.45366	0.102768	0.331014
1424	9	78630916	79451035	2241	297	can	edu	-0.317659	-0.74785	0.0737	0.100907	0	0.55927	0.099583	0.331014
1797	12	61737954	63055936	3055	247	can	edu	0.314837	-0.06285	0.74683	0.0991221	0	0.55776	0.0959295	0.331014
1855	12	127545378	128372588	2206	261	can	edu	-0.23472	-0.53909	0.0451	0.0550935	0	0.29062	0.102285	0.331014
2096	15	96864279	98025684	2344	300	can	edu	0.191322	-0.03414	0.4228	0.0366042	0	0.17876	0.100509	0.331014
2098	15	98828262	99925972	2774	310	can	edu	0.266963	-0.05744	0.62703	0.0712694	0	0.39316	0.103303	0.331014
2365	19	55714086	56411086	1754	297	can	edu	-0.269831	-0.62742	0.05181	0.0728087	0	0.39366	0.10139	0.331014
2425	20	59560458	60125333	1881	202	can	edu	0.312245	-0.07345	0.7475	0.0974969	0	0.55876	0.103101	0.331014
1559	10	79952997	81190573	3184	354	can	edu	-0.315667	-0.77436	0.07813	0.0996456	0	0.59963	0.107445	0.337038
2256	18	21622717	22746153	2601	278	can	edu	0.254704	-0.04466	0.59401	0.064874	0	0.35285	0.106708	0.337038
2373	20	3736552	4591847	2385	263	can	edu	0.263653	-0.06156	0.62493	0.0695127	0	0.39053	0.114772	0.356271
571	3	170174579	171134849	1966	238	can	edu	0.250215	-0.06599	0.5806	0.0626074	0	0.3371	0.116899	0.357603
2124	16	24014706	25235251	2717	309	can	edu	0.22419	-0.06137	0.51909	0.050261	0	0.26946	0.117601	0.357603
2465	22	19635655	20969184	2257	269	can	edu	0.250701	-0.07886	0.60892	0.0628508	0	0.37078	0.127378	0.383421
1872	13	27392006	28587125	3459	295	can	edu	-0.246256	-0.59058	0.07344	0.060642	0	0.34896	0.129318	0.385368
1367	8	142611890	143611461	2409	236	can	edu	0.235581	-0.0769	0.56964	0.0554984	0	0.32449	0.132749	0.391675
778	5	2106886	2960068	2819	290	can	edu	-0.184837	-0.43634	0.06096	0.0341647	0	0.1904	0.137522	0.394053
1937	13	98527336	99402294	2185	273	can	edu	0.202409	-0.06	0.48349	0.0409696	0	0.23376	0.136298	0.394053
2379	20	9279551	10279603	2353	266	can	edu	0.250593	-0.08482	0.61579	0.0627969	0	0.3792	0.136637	0.394053
431	3	8664893	9970731	3039	354	can	edu	-0.244264	-0.60779	0.08651	0.0596651	0	0.36941	0.145201	0.405912
1109	7	11232448	11855413	2021	239	can	edu	0.242231	-0.09301	0.61126	0.058676	0	0.37384	0.145243	0.405912
2492	22	48269178	48977538	2287	298	can	edu	0.258341	-0.09471	0.65509	0.0667399	0	0.42914	0.145747	0.405912
922	5	176180302	177659902	2247	211	can	edu	0.279078	-0.11984	0.72236	0.0778848	0	0.52181	0.152516	0.41697
1554	10	72659224	73514214	2501	319	can	edu	-0.23766	-0.59125	0.08946	0.0564821	0	0.34958	0.151831	0.41697
803	5	30416067	31679464	3177	298	can	edu	-0.243529	-0.61709	0.10028	0.0593065	0	0.38079	0.156395	0.423688
2173	17	52	815653	1935	242	can	edu	-0.270661	-0.71252	0.11179	0.0732572	0	0.50769	0.159006	0.426881
738	4	155044410	156520288	3272	279	can	edu	0.240436	-0.09282	0.61905	0.0578096	0	0.38323	0.162128	0.427559
1264	8	19488889	20135628	2042	262	can	edu	0.224243	-0.0835	0.56461	0.0502847	0	0.31878	0.161724	0.427559
1169	7	77663965	78685009	3242	287	can	edu	0.222665	-0.09616	0.56528	0.0495796	0	0.31954	0.164873	0.430984
1478	9	135135888	136042490	2128	287	can	edu	-0.207406	-0.52377	0.08366	0.0430171	0	0.27433	0.168254	0.432239
2472	22	27192924	27952441	2522	333	can	edu	-0.217332	-0.55754	0.09359	0.0472331	0	0.31085	0.167251	0.432239
1165	7	71215742	73128830	2752	224	can	edu	0.22544	-0.10186	0.56134	0.0508233	0	0.31551	0.170427	0.434079
928	6	2746532	3964072	3141	314	can	edu	-0.194253	-0.49396	0.09035	0.037734	0	0.244	0.181073	0.449665
1237	8	2396123	2970491	2355	273	can	edu	0.240089	-0.1204	0.64916	0.0576427	0	0.42141	0.180143	0.449665
1764	12	23923799	25058714	3078	315	can	edu	0.175672	-0.07999	0.44071	0.0308605	0	0.19422	0.181072	0.449665
150	1	195161236	196179110	2303	195	can	edu	0.268327	-0.14419	0.73065	0.0719994	0	0.53385	0.192492	0.471882
2125	16	25235252	26154122	2687	269	can	edu	0.207244	-0.11021	0.53798	0.0429502	0	0.28942	0.193987	0.471882
2142	16	62607091	64207176	3216	266	can	edu	0.209731	-0.1124	0.55281	0.043987	0	0.3056	0.19477	0.471882
1859	12	130629841	131404042	2393	285	can	edu	0.173905	-0.08802	0.46161	0.0302428	0	0.21308	0.198125	0.476139
926	6	63979	1380679	3237	332	can	edu	0.205332	-0.11453	0.56539	0.0421613	0	0.31966	0.203441	0.485003
1009	6	77274031	78168731	2362	199	can	edu	0.214535	-0.1197	0.58234	0.0460251	0	0.33979	0.209167	0.494697
1580	10	102509299	104206837	2655	279	can	edu	0.185558	-0.10774	0.4994	0.0344316	0	0.2494	0.211571	0.496442
6	1	4281477	4773403	1987	230	can	edu	0.203597	-0.13139	0.55304	0.0414519	0	0.30585	0.22008	0.496847
755	4	172555991	174470206	3256	262	can	edu	-0.16336	-0.43502	0.10017	0.0266867	0	0.18924	0.214896	0.496847
1029	6	98173004	99678876	2769	237	can	edu	0.171329	-0.1117	0.46109	0.0293536	0	0.2126	0.219148	0.496847
1090	6	166853326	167714865	2594	247	can	edu	0.211922	-0.12941	0.5818	0.044911	0	0.3385	0.218609	0.496847
1852	12	124843769	126079935	3114	340	can	edu	0.167458	-0.10397	0.45148	0.0280422	0	0.20383	0.216546	0.496847
49	1	56799637	57529670	1877	222	can	edu	-0.170458	-0.46337	0.11128	0.029056	0	0.21492	0.225837	0.504028
2135	16	53393883	54866095	3405	330	can	edu	0.167672	-0.10449	0.46227	0.0281138	0	0.21398	0.226993	0.504028
2183	17	9619357	10572617	2457	282	can	edu	0.240801	-0.14817	0.69723	0.0579849	0	0.48613	0.228335	0.504028
2115	16	11022543	11916631	2577	255	can	edu	0.182417	-0.123	0.49333	0.0332758	0	0.24338	0.234429	0.513675
1723	11	117295642	118901213	3782	335	can	edu	-0.221666	-0.6299	0.15488	0.049136	0	0.39818	0.237145	0.515834
1702	11	95327211	96150134	2083	257	can	edu	0.178297	-0.12735	0.50473	0.0317897	0	0.25583	0.24895	0.537588
727	4	139553761	141087047	3044	317	can	edu	0.200626	-0.14717	0.59156	0.0402509	0	0.34995	0.254433	0.545106
822	5	55221399	55968966	2079	298	can	edu	-0.197747	-0.57344	0.1536	0.0391038	0	0.32883	0.25609	0.545106
2361	19	53431218	54042240	1946	249	can	edu	0.175769	-0.12805	0.50852	0.0308947	0	0.25859	0.258824	0.547018
206	2	3314203	4016104	1940	236	can	edu	0.193465	-0.15605	0.55915	0.0374285	0	0.31264	0.262417	0.549483
594	3	196383153	197147990	1836	238	can	edu	0.15572	-0.11841	0.44503	0.0242486	0	0.19805	0.264021	0.549483
2094	15	94565522	95662425	2682	333	can	edu	0.178384	-0.14043	0.51989	0.0318208	0	0.27065	0.265522	0.549483
833	5	67096192	68006993	2126	266	can	edu	0.185123	-0.15743	0.55044	0.0342707	0	0.30299	0.284326	0.567794
1137	7	40261241	41415925	1930	205	can	edu	-0.199542	-0.62265	0.16029	0.0398172	0	0.3877	0.289613	0.567794
1373	9	1874962	2441120	1622	268	can	edu	-0.190553	-0.56329	0.16923	0.0363104	0	0.31739	0.27903	0.567794
1725	11	120064529	121208186	2372	281	can	edu	0.173157	-0.15124	0.51714	0.0299834	0	0.26744	0.285126	0.567794
1839	12	109031820	110111514	2495	225	can	edu	0.200945	-0.1745	0.6041	0.0403791	0	0.36498	0.283829	0.567794
1988	14	56206431	57460781	3216	297	can	edu	0.178959	-0.16018	0.54317	0.0320263	0	0.29594	0.289365	0.567794
2163	16	82310205	83077869	3158	331	can	edu	0.188177	-0.17072	0.56926	0.0354108	0	0.32474	0.287477	0.567794
2180	17	6305079	7264458	2196	292	can	edu	0.191444	-0.16783	0.57542	0.0366506	0	0.3345	0.277419	0.567794
407	2	230541093	231847386	3229	300	can	edu	0.181469	-0.17679	0.56625	0.0329308	0	0.32082	0.300471	0.573977
471	3	58557719	59998583	3360	306	can	edu	-0.183554	-0.56818	0.16702	0.033692	0	0.32361	0.296081	0.573977
1603	10	129831970	130694008	2476	310	can	edu	-0.197224	-0.62338	0.18688	0.0388972	0	0.38895	0.300107	0.573977
1942	13	104378436	105672500	3065	278	can	edu	0.172786	-0.15758	0.52227	0.0298549	0	0.27283	0.296876	0.573977
1213	7	136113468	137657459	3090	262	can	edu	0.182209	-0.18316	0.56943	0.0332001	0	0.32425	0.315138	0.595743
2423	20	57924038	58780894	1932	263	can	edu	-0.163892	-0.50516	0.16923	0.0268606	0	0.25521	0.315864	0.595743
1747	12	6948955	8123317	2378	243	can	edu	0.160096	-0.15708	0.50586	0.0256306	0	0.25673	0.320751	0.601156
1164	7	70144615	71215741	3074	261	can	edu	0.171351	-0.18254	0.54731	0.029361	0	0.30079	0.330517	0.611764
1738	11	133521643	134351064	1903	283	can	edu	-0.160819	-0.51688	0.16202	0.0258628	0	0.26716	0.329347	0.611764
46	1	53114187	54771293	3741	303	can	edu	0.182613	-0.21151	0.62586	0.0333473	0	0.39403	0.348588	0.612535
406	2	229764919	230541092	2107	239	can	edu	0.156166	-0.16992	0.5012	0.0243877	0	0.25425	0.338186	0.612535
545	3	141898979	142976707	2004	217	can	edu	0.193311	-0.22483	0.65337	0.0373691	0	0.42911	0.349433	0.612535
1208	7	128779174	130418704	3419	297	can	edu	0.172637	-0.18102	0.56382	0.0298034	0	0.31834	0.340423	0.612535
1214	7	137657460	138755107	2531	296	can	edu	0.141925	-0.16413	0.45702	0.0201426	0	0.20889	0.344082	0.612535
1726	11	121208187	122589224	2642	275	can	edu	0.18548	-0.21244	0.61459	0.0344028	0	0.38019	0.341689	0.612535
2140	16	59885500	61092844	2945	252	can	edu	-0.17073	-0.56229	0.2029	0.0291489	0	0.31617	0.346554	0.612535
2309	19	2253175	3085446	2021	264	can	edu	0.133093	-0.14861	0.42591	0.0177138	0	0.1814	0.345254	0.612535
2325	19	17045964	17750518	1824	225	can	edu	-0.143365	-0.46498	0.15426	0.0205534	0	0.2165	0.342269	0.612535
1795	12	58748140	60000363	2944	203	can	edu	0.12406	-0.14791	0.40565	0.0153908	0	0.16551	0.357389	0.622818
2320	19	13213187	13968319	1541	229	can	edu	0.123827	-0.14977	0.39895	0.0153331	0	0.16012	0.362089	0.62734
225	2	21084899	22429640	2300	208	can	edu	-0.154871	-0.5373	0.19733	0.0239851	0	0.2887	0.373853	0.638762
1453	9	109150718	110630150	3619	338	can	edu	0.135838	-0.1695	0.45666	0.018452	0	0.20934	0.372044	0.638762
2490	22	46351049	47299625	2367	261	can	edu	-0.131496	-0.42737	0.15909	0.0172912	0	0.1829	0.375112	0.638762
1307	8	72013185	72917489	2222	283	can	edu	-0.171151	-0.60587	0.22109	0.0292927	0	0.36974	0.378191	0.640346
1756	12	16136743	17374895	1988	250	can	edu	0.139428	-0.18452	0.46901	0.0194402	0	0.22058	0.381824	0.642845
1387	9	12664859	13512852	1767	238	can	edu	0.1268	-0.16677	0.4259	0.0160782	0	0.1818	0.390409	0.644495
1404	9	27366480	28067454	1913	233	can	edu	0.157299	-0.21261	0.55014	0.0247428	0	0.30266	0.390214	0.644495
1589	10	114255955	115588903	2756	314	can	edu	0.140687	-0.1875	0.48669	0.0197928	0	0.23686	0.391455	0.644495
2165	16	83778372	84440154	2892	344	can	edu	0.141269	-0.18439	0.50114	0.019957	0	0.25155	0.386189	0.644495
1466	9	121008530	122677719	3255	284	can	edu	0.136741	-0.18619	0.475	0.0186982	0	0.22681	0.394489	0.645922
160	1	208162952	209711169	3639	348	can	edu	0.152682	-0.21204	0.53032	0.0233117	0	0.28298	0.399554	0.647698
1618	11	6180841	7191230	2459	274	can	edu	0.140036	-0.19538	0.48152	0.0196102	0	0.23235	0.399921	0.647698
353	2	169224446	170155561	2251	251	can	edu	-0.132459	-0.46796	0.18774	0.0175454	0	0.21929	0.402893	0.648984
54	1	62778734	64344226	3155	287	can	edu	0.120679	-0.1751	0.4272	0.0145635	0	0.18305	0.409053	0.655364
2250	18	11872227	12735558	2257	208	can	edu	0.145571	-0.21618	0.53007	0.021191	0	0.28269	0.414663	0.6608
2347	19	41004106	41733463	1656	202	can	edu	0.154292	-0.23807	0.57273	0.023806	0	0.33182	0.422109	0.669088
2435	21	19479025	20407307	2810	264	can	edu	0.136311	-0.21918	0.50164	0.0185806	0	0.25445	0.430493	0.678767
1483	9	138995792	140097759	2005	236	can	edu	0.124185	-0.19966	0.45046	0.0154219	0	0.20299	0.434052	0.680776
205	2	2680064	3314202	1892	245	can	edu	0.117513	-0.19925	0.44586	0.0138092	0	0.19936	0.453071	0.703204
2176	17	2699136	3430440	1719	213	can	edu	0.12806	-0.21304	0.48518	0.0163994	0	0.23848	0.452729	0.703204
184	1	234365797	235097113	1956	270	can	edu	-0.10734	-0.41451	0.19046	0.0115218	0	0.17277	0.467934	0.704264
420	2	241910367	243188366	1936	198	can	edu	-0.0809946	-0.30351	0.14064	0.00656013	0	0.0926	0.460379	0.704264
770	4	186232883	186881568	1866	264	can	edu	-0.12646	-0.49635	0.21524	0.0159921	0	0.24685	0.461557	0.704264
2111	16	8341013	9104469	2658	279	can	edu	0.103342	-0.17948	0.38442	0.0106795	0	0.14872	0.456924	0.704264
2222	17	64438388	65582327	2578	304	can	edu	-0.122624	-0.48349	0.21933	0.0150365	0	0.23432	0.467227	0.704264
2277	18	48228380	49790996	3602	295	can	edu	0.117345	-0.21249	0.4578	0.0137699	0	0.21109	0.46583	0.704264
1683	11	76518907	77719870	2326	186	can	edu	0.126788	-0.23888	0.50637	0.0160752	0	0.25832	0.479195	0.711677
2227	17	70495120	71466953	2334	326	can	edu	-0.109747	-0.43215	0.19928	0.0120443	0	0.18811	0.480024	0.711677
2285	18	56832313	57635821	2089	235	can	edu	-0.121417	-0.48171	0.22441	0.0147422	0	0.23524	0.479631	0.711677
1324	8	92876621	94999066	3679	315	can	edu	0.109656	-0.20545	0.43716	0.0120243	0	0.19252	0.485944	0.713356
2299	18	71491861	72785206	2875	289	can	edu	0.103005	-0.18841	0.40941	0.0106101	0	0.16904	0.48585	0.713356
2405	20	41351515	42185671	1842	262	can	edu	-0.104022	-0.40596	0.19965	0.0108205	0	0.16532	0.488849	0.714103
347	2	161432090	163607635	3686	250	can	edu	0.100251	-0.19739	0.41698	0.0100502	0	0.17549	0.503979	0.732613
538	3	132925968	133718493	1902	246	can	edu	0.127241	-0.26783	0.54888	0.0161902	0	0.30566	0.507477	0.734117
1126	7	27351287	28890886	3755	332	can	edu	0.10998	-0.23185	0.45957	0.0120956	0	0.21406	0.512707	0.7381
893	5	141253831	142532956	3017	282	can	edu	-0.105334	-0.45259	0.22319	0.0110952	0	0.2077	0.519698	0.744567
2246	18	7862480	8788524	2592	274	can	edu	-0.0793415	-0.33712	0.16912	0.00629507	0	0.1142	0.528716	0.753863
114	1	156813846	158081627	3201	290	can	edu	-0.0882119	-0.39228	0.20874	0.00778134	0	0.15667	0.549677	0.763119
203	2	1376546	1875060	1622	186	can	edu	0.123931	-0.29962	0.5841	0.0153589	0	0.3474	0.550319	0.763119
971	6	34979271	36346353	2795	238	can	edu	0.115298	-0.27489	0.53527	0.0132937	0	0.29135	0.548407	0.763119
1350	8	124001020	125453322	3292	301	can	edu	0.100325	-0.24798	0.46089	0.010065	0	0.21729	0.558608	0.763119
1401	9	24757730	25957606	3340	287	can	edu	-0.0967771	-0.44693	0.2379	0.00936581	0	0.20217	0.555762	0.763119
1489	10	3225337	3880322	1883	220	can	edu	-0.084228	-0.37816	0.20418	0.00709435	0	0.14602	0.56026	0.763119
1746	12	6023701	6948954	1911	239	can	edu	0.110509	-0.25804	0.50025	0.0122122	0	0.25409	0.542438	0.763119
1895	13	53336572	54684856	3085	265	can	edu	0.0938356	-0.2287	0.42898	0.00880512	0	0.18781	0.560054	0.763119
2184	17	10572618	11778164	2617	293	can	edu	0.0865873	-0.2085	0.39525	0.00749735	0	0.15746	0.557656	0.763119
2363	19	54602371	55182973	1579	232	can	edu	-0.0740205	-0.33503	0.17916	0.00547904	0	0.11248	0.560816	0.763119
1792	12	54371449	55416802	2117	250	can	edu	0.107415	-0.27411	0.50339	0.0115379	0	0.26325	0.565075	0.76542
903	5	153734495	154599750	2045	252	can	edu	-0.0925082	-0.46067	0.24945	0.00855776	0	0.21566	0.587821	0.790586
1800	12	64403858	66114643	2615	282	can	edu	0.100194	-0.27243	0.49848	0.0100388	0	0.25608	0.591466	0.790586
2019	14	92101229	93386328	3536	316	can	edu	-0.0950303	-0.47337	0.27089	0.00903076	0	0.22808	0.591613	0.790586
2001	14	71140427	72665319	3808	236	can	edu	0.102502	-0.2924	0.51949	0.0105067	0	0.2757	0.599034	0.796929
528	3	122340833	123518507	2395	228	can	edu	0.0859551	-0.26812	0.45758	0.00738829	0	0.2158	0.623942	0.802239
917	5	169506967	170898340	3095	311	can	edu	-0.0940191	-0.52949	0.30441	0.00883958	0	0.28889	0.624537	0.802239
978	6	43770627	44596897	2017	299	can	edu	0.0577985	-0.1784	0.29593	0.00334066	0	0.0901	0.62404	0.802239
1067	6	143083348	144791455	3427	340	can	edu	0.0791102	-0.24563	0.41769	0.00625842	0	0.17725	0.622751	0.802239
1085	6	161371015	162254229	2502	281	can	edu	0.0846327	-0.26903	0.44788	0.0071627	0	0.20941	0.623621	0.802239
1744	12	3871115	4967643	2368	307	can	edu	-0.0578826	-0.28515	0.16877	0.00335039	0	0.08316	0.614187	0.802239
1830	12	99244338	100931423	3228	272	can	edu	0.0985352	-0.30748	0.51948	0.00970918	0	0.27452	0.608719	0.802239
2429	20	62179242	62963627	1705	205	can	edu	-0.0938058	-0.50878	0.30162	0.00879953	0	0.26958	0.624562	0.802239
1724	11	118901214	120064528	2494	279	can	edu	-0.0832238	-0.44635	0.27218	0.0069262	0	0.20535	0.629447	0.805044
574	3	173415592	174684707	2970	250	can	edu	0.086411	-0.28865	0.47182	0.00746687	0	0.22917	0.638254	0.812819
1848	12	119301062	120567740	2801	289	can	edu	-0.0866745	-0.49791	0.2987	0.00751246	0	0.2577	0.646004	0.817102
2101	15	101550751	102520975	2148	281	can	edu	-0.0761977	-0.42362	0.26363	0.00580608	0	0.18279	0.647101	0.817102
880	5	123191942	124109485	2084	248	can	edu	-0.0800721	-0.46318	0.27958	0.00641155	0	0.22452	0.653575	0.821795
2231	17	74908267	75619256	2026	282	can	edu	0.0764521	-0.27173	0.4557	0.00584492	0	0.21623	0.658406	0.824391
1061	6	134313644	135544083	2676	283	can	edu	0.065441	-0.24296	0.37489	0.00428252	0	0.14588	0.664886	0.829021
1946	13	108521979	109156765	1860	219	can	edu	0.0751324	-0.31748	0.46223	0.00564488	0	0.22536	0.687246	0.84979
2306	19	64705	762046	995	204	can	edu	0.051605	-0.21409	0.32127	0.00266307	0	0.10875	0.684744	0.84979
552	3	149998412	151131307	2339	260	can	edu	0.0603005	-0.26254	0.36886	0.00363615	0	0.14899	0.696672	0.857885
191	1	240248509	241033584	1796	249	can	edu	0.0579462	-0.26196	0.37787	0.00335777	0	0.15205	0.710413	0.871206
2027	14	100786190	102004377	2553	319	can	edu	0.0438836	-0.19835	0.29204	0.00192577	0	0.08853	0.718404	0.873814
2391	20	19957929	21682377	3082	281	can	edu	-0.0703804	-0.49325	0.33531	0.0049534	0	0.26026	0.718404	0.873814
1314	8	79756170	81340231	3533	280	can	edu	0.0587904	-0.28847	0.41391	0.00345631	0	0.1839	0.729101	0.88322
193	1	241813535	242417923	1660	196	can	edu	-0.0525016	-0.38031	0.26808	0.00275642	0	0.15335	0.73854	0.888778
1330	8	101448440	102548680	2288	284	can	edu	-0.0473834	-0.33882	0.24086	0.00224519	0	0.12214	0.739654	0.888778
1207	7	127903739	128779173	2132	192	can	edu	-0.0636141	-0.47901	0.35438	0.00404675	0	0.25156	0.744999	0.891605
1749	12	8760629	10176713	3001	268	can	edu	-0.058767	-0.45589	0.32349	0.00345356	0	0.23082	0.753662	0.898365
1093	6	169667887	171053405	3286	215	can	edu	-0.0580502	-0.46811	0.33301	0.00336982	0	0.24366	0.764045	0.903278
1464	9	119001228	119890464	2264	266	can	edu	0.0555119	-0.33849	0.45263	0.00308157	0	0.22478	0.766877	0.903278
1534	10	51724040	53129609	2407	248	can	edu	0.0438803	-0.24975	0.33415	0.00192548	0	0.12256	0.762072	0.903278
1308	8	72917490	73838027	2459	227	can	edu	-0.0500494	-0.40177	0.30865	0.00250495	0	0.17782	0.770893	0.904434
1646	11	33905328	34672697	1777	234	can	edu	0.0367873	-0.21915	0.29908	0.00135331	0	0.09546	0.777643	0.907356
2438	21	22201891	23266941	2970	235	can	edu	0.0515723	-0.32573	0.44301	0.0026597	0	0.21514	0.779474	0.907356
768	4	184338585	185483262	3258	347	can	edu	0.0416729	-0.2895	0.37934	0.00173663	0	0.16001	0.79905	0.922934
915	5	166863414	168342743	3088	340	can	edu	-0.0420809	-0.37535	0.28948	0.0017708	0	0.15566	0.797432	0.922934
1438	9	93441051	94175374	1971	226	can	edu	-0.0320215	-0.29845	0.23377	0.00102538	0	0.09631	0.807351	0.925348
1622	11	10370101	11081299	1950	232	can	edu	-0.0452268	-0.42917	0.33106	0.00204546	0	0.2002	0.804697	0.925348
97	1	110224231	111134062	1885	264	can	edu	-0.0399188	-0.42944	0.35509	0.00159351	0	0.21434	0.83012	0.938324
546	3	142976708	144408821	3579	280	can	edu	0.0308703	-0.25181	0.30738	0.000952974	0	0.10635	0.822838	0.938324
817	5	50164836	51203265	2071	192	can	edu	0.0318153	-0.32582	0.38368	0.00101221	0	0.16923	0.852136	0.938324
854	5	95117260	96467377	3055	268	can	edu	-0.0290809	-0.35333	0.29834	0.000845698	0	0.14636	0.8517	0.938324
866	5	108641785	109606905	2342	201	can	edu	-0.0305731	-0.3827	0.30878	0.000934714	0	0.1648	0.856457	0.938324
1096	7	1366973	2473749	3007	252	can	edu	0.032444	-0.33	0.40268	0.00105261	0	0.18355	0.853864	0.938324
1113	7	13676748	15013694	3382	322	can	edu	-0.0286137	-0.33607	0.27555	0.000818742	0	0.13035	0.848668	0.938324
1349	8	122622805	124001019	2569	264	can	edu	0.02797	-0.26386	0.32872	0.00078232	0	0.1223	0.846658	0.938324
1500	10	12581572	13208061	1915	268	can	edu	-0.0314604	-0.34018	0.28244	0.000989754	0	0.1323	0.836791	0.938324
2204	17	38880482	40233545	3326	225	can	edu	-0.0317094	-0.36073	0.29937	0.00100548	0	0.15077	0.844474	0.938324
2243	18	4603962	5575812	2428	247	can	edu	-0.0360735	-0.41154	0.34324	0.0013013	0	0.19235	0.839629	0.938324
2366	19	56411087	57143509	2058	259	can	edu	-0.026175	-0.30765	0.25474	0.00068513	0	0.10819	0.853075	0.938324
2235	17	78438333	79333774	2774	252	can	edu	-0.0309604	-0.43629	0.37429	0.000958549	0	0.22616	0.871397	0.951195
399	2	222327714	223353965	1907	235	can	edu	-0.0199972	-0.28066	0.23354	0.000399889	0	0.09019	0.877342	0.954189
192	1	241033585	241813534	2058	264	can	edu	0.0214463	-0.3247	0.37777	0.000459946	0	0.16987	0.900892	0.957415
1480	9	136770927	137593527	1947	220	can	edu	0.0267039	-0.3908	0.44574	0.0007131	0	0.23894	0.893348	0.957415
1727	11	122589225	123398882	2099	269	can	edu	0.020745	-0.32603	0.35693	0.000430354	0	0.15693	0.900806	0.957415
1858	12	129887419	130629840	2128	291	can	edu	-0.0175765	-0.3096	0.27264	0.000308932	0	0.11767	0.902797	0.957415
2105	16	3379997	4816145	3063	319	can	edu	0.019205	-0.27056	0.29459	0.000368831	0	0.10443	0.890422	0.957415
2167	16	85146806	86058597	2028	327	can	edu	0.0197936	-0.25268	0.30045	0.000391788	0	0.10422	0.884127	0.957415
2371	20	1771286	2668108	2351	276	can	edu	0.0240841	-0.34043	0.3842	0.000580042	0	0.17305	0.889991	0.957415
359	2	174118390	174927563	1837	263	can	edu	-0.0201664	-0.39082	0.34172	0.000406686	0	0.18677	0.909067	0.960645
1631	11	19780785	20686336	2587	318	can	edu	-0.0199027	-0.40082	0.36718	0.000396116	0	0.20088	0.914185	0.96264
441	3	20754843	21790867	3526	285	can	edu	0.0132535	-0.32871	0.36881	0.000175654	0	0.17317	0.937962	0.969726
798	5	24362662	25722097	2954	223	can	edu	0.0163853	-0.36562	0.39447	0.000268479	0	0.18619	0.928424	0.969726
1227	7	154407488	155280610	2758	302	can	edu	-0.0119244	-0.32216	0.30019	0.000142192	0	0.12837	0.936204	0.969726
1280	8	36641175	38803980	3224	336	can	edu	-0.0105233	-0.29873	0.26778	0.000110739	0	0.10909	0.940439	0.969726
2233	17	76596288	77412786	2225	306	can	edu	-0.0102322	-0.23792	0.21585	0.000104697	0	0.06949	0.928948	0.969726
2469	22	23950733	25282436	2593	212	can	edu	0.0101644	-0.25343	0.28479	0.000103314	0	0.09659	0.938432	0.969726
827	5	59868568	60930753	1928	145	can	edu	-0.00970346	-0.3664	0.34806	9.41572e-05	0	0.17464	0.956054	0.979052
2378	20	7959829	9279550	3107	307	can	edu	0.00854107	-0.2942	0.31701	7.29499e-05	0	0.12663	0.953367	0.979052
2308	19	1515921	2253174	1314	221	can	edu	0.00603047	-0.24249	0.24897	3.63665e-05	0	0.08013	0.959879	0.979603
2290	18	62074994	63109755	2679	185	can	edu	0.00785008	-0.36979	0.3771	6.16237e-05	0	0.18575	0.965028	0.981496
1080	6	156762741	158220143	2581	301	can	edu	-0.00350332	-0.20684	0.19953	1.22733e-05	0	0.05364	0.972704	0.982888
2181	17	7264459	8554763	2685	280	can	edu	-0.00558585	-0.35031	0.33215	3.12017e-05	0	0.15199	0.972993	0.982888
2107	16	5782969	6446081	2123	308	can	edu	0.00300062	-0.27606	0.28144	9.0037e-06	0	0.10418	0.982843	0.989484
718	4	129625377	131098950	3440	230	can	edu	0.00214936	-0.37599	0.37974	4.61974e-06	0	0.19034	0.990643	0.993129
1791	12	53039988	54371448	2942	259	can	edu	0.00153158	-0.36751	0.3792	2.34574e-06	0	0.18447	0.993129	0.993129

### Sheet: ST9
LAVA Results for Cannabis Use Disorder and Educational Attainment
locus	chr	start	stop	n.snps	n.pcs	phen1	phen2	rho	rho.lower	rho.upper	r2	r2.lower	r2.upper	p	fdr_p
2478	22	33501726	34361897	1778	272	cud	edu	-0.657167	-1	-0.38136	0.431869	0.14544	1	1.47149e-05	0.00191294
937	6	13352327	15069421	2319	326	cud	edu	-0.64196	-1	-0.34715	0.412113	0.12051	1	7.06357e-05	0.00301646
1169	7	77663965	78685009	2294	293	cud	edu	0.613757	0.33813	0.94953	0.376698	0.11433	0.90161	5.58706e-05	0.00301646
2398	20	30569660	32484506	2184	288	cud	edu	-0.659687	-1	-0.34848	0.435186	0.12144	1	9.28141e-05	0.00301646
2373	20	3736552	4591847	1481	258	cud	edu	-0.4991	-0.85364	-0.19138	0.249101	0.03663	0.7287	0.00191596	0.049815
83	1	95122542	96147576	2014	253	cud	edu	0.441367	0.10016	0.85995	0.194805	0.01063	0.73952	0.0146944	0.133308
191	1	240248509	241033584	1161	245	cud	edu	-0.42026	-0.81232	-0.08218	0.176618	0.00734	0.65986	0.0164071	0.133308
438	3	16084006	17182494	2600	297	cud	edu	-0.452234	-0.83711	-0.11808	0.204515	0.01437	0.70075	0.00867878	0.133308
822	5	55221399	55968966	1674	299	cud	edu	-0.40033	-0.74613	-0.10062	0.160264	0.01047	0.55672	0.0113567	0.133308
1125	7	25671576	27351286	3189	321	cud	edu	0.42911	0.1097	0.81905	0.184135	0.01244	0.67084	0.0105429	0.133308
1127	7	28890887	30175113	2482	310	cud	edu	-0.397746	-0.75938	-0.08326	0.158202	0.00742	0.57666	0.0142095	0.133308
1501	10	13208062	14008135	1622	326	cud	edu	-0.431248	-0.83653	-0.09267	0.185975	0.00991	0.69978	0.0154584	0.133308
1738	11	133521643	134351064	1611	278	cud	edu	-0.502187	-0.95364	-0.15556	0.252192	0.02449	0.90943	0.00703811	0.133308
2046	15	35118928	36583327	2167	297	cud	edu	-0.459231	-0.85682	-0.1268	0.210893	0.0166	0.73414	0.00764136	0.133308
2115	16	11022543	11916631	1979	250	cud	edu	-0.446915	-0.83824	-0.11241	0.199733	0.01343	0.70265	0.0116863	0.133308
2301	18	73568261	74471745	1904	287	cud	edu	-0.375166	-0.71147	-0.0738	0.140749	0.00639	0.50618	0.0163175	0.133308
84	1	96147577	97721186	2851	263	cud	edu	0.447254	0.09458	0.9014	0.200036	0.00986	0.81253	0.0177636	0.135839
975	6	39785908	40778401	2063	267	cud	edu	-0.360972	-0.70871	-0.04539	0.130301	0.00316	0.50227	0.0253646	0.173547
2141	16	61092845	62607090	2005	255	cud	edu	-0.339192	-0.66664	-0.04967	0.115051	0.0037	0.44441	0.0252765	0.173547
1424	9	78630916	79451035	1631	293	cud	edu	-0.388985	-0.79406	-0.04048	0.15131	0.00341	0.63054	0.0281321	0.182859
267	2	59251997	60775066	2559	348	cud	edu	0.3164	0.01959	0.66559	0.100109	0.00157	0.443	0.0387415	0.187581
483	3	71223282	72334704	2074	338	cud	edu	-0.309688	-0.62543	-0.01924	0.0959064	0.00156	0.39116	0.040448	0.187581
521	3	116498571	117241644	1392	241	cud	edu	0.357344	0.01384	0.74091	0.127694	0.00186	0.54895	0.0417409	0.187581
789	5	13608148	14910295	2235	281	cud	edu	0.394706	-0.00041	0.85268	0.155793	0	0.72707	0.0461738	0.187581
928	6	2746532	3964072	2205	311	cud	edu	0.340272	0.01393	0.71529	0.115785	0.00188	0.51163	0.041944	0.187581
1214	7	137657460	138755107	1726	297	cud	edu	-0.347628	-0.74386	-0.00593	0.120845	0.00158	0.55333	0.0460592	0.187581
1631	11	19780785	20686336	1847	322	cud	edu	-0.372121	-0.77908	-0.01617	0.138474	0.00192	0.60696	0.0374353	0.187581
1875	13	31433219	32986686	2379	319	cud	edu	-0.337859	-0.70953	-0.00221	0.114149	0.00137	0.50343	0.0452103	0.187581
1937	13	98527336	99402294	1310	270	cud	edu	-0.337473	-0.68752	-0.02247	0.113888	0.00218	0.47269	0.0352999	0.187581
2107	16	5782969	6446081	1195	296	cud	edu	-0.27881	-0.56492	-0.01537	0.0777351	0.00151	0.31914	0.0375357	0.187581
2135	16	53393883	54866095	2448	334	cud	edu	-0.276799	-0.57169	-0.00474	0.0766176	0.00111	0.32683	0.0447916	0.187581
2228	17	71466954	72383472	1639	328	cud	edu	0.367882	0.01954	0.7659	0.135337	0.00225	0.58661	0.0360828	0.187581
1768	12	27797263	28753585	1763	225	cud	edu	-0.335204	-0.70916	0.01066	0.112362	0	0.50291	0.0525441	0.206992
464	3	47588462	50387742	2664	187	cud	edu	-0.299603	-0.64912	0.01357	0.0897622	0	0.42136	0.0613691	0.222395
1226	7	153241229	154407487	1537	263	cud	edu	0.331995	-0.01771	0.71739	0.110221	0	0.51465	0.0615862	0.222395
1911	13	71010209	71976862	1700	280	cud	edu	-0.340049	-0.75076	0.0092	0.115634	0	0.56364	0.0593328	0.222395
5	1	3582048	4281476	1258	161	cud	edu	-0.350117	-0.77137	0.0109	0.122582	0	0.59501	0.064787	0.22763
1453	9	109150718	110630150	2899	341	cud	edu	0.291755	-0.03092	0.63978	0.085121	0	0.40932	0.0679371	0.232416
2162	16	81437862	82310204	2118	321	cud	edu	-0.276095	-0.60531	0.02152	0.0762284	0	0.3664	0.0699032	0.233011
2244	18	5575813	6756496	1809	328	cud	edu	0.266336	-0.02584	0.5854	0.0709346	0	0.34269	0.0746547	0.242628
1719	11	112755447	113889019	2142	275	cud	edu	-0.226365	-0.50234	0.03818	0.0512413	0	0.25235	0.091756	0.286913
2423	20	57924038	58780894	1437	240	cud	edu	0.332675	-0.0603	0.78573	0.110673	0	0.61737	0.0926949	0.286913
2159	16	78973581	79662634	1645	330	cud	edu	-0.263033	-0.59982	0.05031	0.0691865	0	0.35978	0.0977109	0.295405
13	1	10753428	11709173	1371	193	cud	edu	-0.32962	-0.80067	0.07947	0.108649	0	0.64107	0.10764	0.297728
1376	9	4025356	4596614	1303	283	cud	edu	0.263976	-0.06096	0.61476	0.0696834	0	0.37915	0.106489	0.297728
1726	11	121208187	122589224	1788	288	cud	edu	-0.247238	-0.57493	0.05378	0.0611268	0	0.33055	0.105689	0.297728
2093	15	93707011	94565521	1784	302	cud	edu	-0.261985	-0.61174	0.05499	0.0686362	0	0.37422	0.105847	0.297728
1963	14	29029225	30831154	2225	314	cud	edu	-0.199925	-0.4573	0.04628	0.03997	0	0.20913	0.111448	0.301838
359	2	174118390	174927563	1371	259	cud	edu	-0.255668	-0.60394	0.05844	0.0653663	0	0.36474	0.117839	0.306381
2097	15	98025685	98828261	1714	233	cud	edu	0.265811	-0.07172	0.63525	0.0706556	0	0.40354	0.117433	0.306381
203	2	1376546	1875060	1372	174	cud	edu	-0.280229	-0.70395	0.09457	0.0785284	0	0.49554	0.144017	0.367102
2247	18	8788525	9816164	2493	312	cud	edu	-0.247798	-0.64718	0.11427	0.0614041	0	0.41884	0.170812	0.42703
825	5	57895013	58721458	1848	262	cud	edu	0.23289	-0.12235	0.61819	0.0542377	0	0.38216	0.186047	0.454131
2242	18	3722829	4603961	1390	285	cud	edu	0.209125	-0.1075	0.54717	0.0437335	0	0.2994	0.188639	0.454131
1727	11	122589225	123398882	1603	269	cud	edu	-0.208385	-0.55229	0.10822	0.0434244	0	0.30503	0.194551	0.459848
471	3	58557719	59998583	2427	315	cud	edu	-0.220305	-0.59885	0.12094	0.0485342	0	0.35863	0.203604	0.461888
1868	13	23729050	24818333	2790	324	cud	edu	0.184969	-0.10364	0.49426	0.0342135	0	0.24429	0.202473	0.461888
2262	18	28792735	30401128	2535	304	cud	edu	0.240272	-0.13475	0.66024	0.0577304	0	0.43722	0.206073	0.461888
206	2	3314203	4016104	1496	235	cud	edu	0.208718	-0.13461	0.58516	0.0435631	0	0.34241	0.228405	0.479436
1353	8	128073655	129291118	2463	348	cud	edu	0.185482	-0.12186	0.5136	0.0344037	0	0.26378	0.23425	0.479436
1567	10	87287936	88443652	2457	265	cud	edu	0.1938	-0.13837	0.54457	0.0375583	0	0.29655	0.243838	0.479436
1656	11	43949378	45019559	2301	329	cud	edu	0.208883	-0.12895	0.59574	0.0436323	0	0.35491	0.224484	0.479436
1724	11	118901214	120064528	1629	286	cud	edu	-0.181487	-0.50862	0.13062	0.0329376	0	0.25931	0.247094	0.479436
1838	12	108183189	109031819	1549	229	cud	edu	-0.232204	-0.68281	0.16049	0.0539185	0	0.46623	0.23847	0.479436
1965	14	32382246	33591113	1921	314	cud	edu	0.200422	-0.1269	0.56043	0.0401691	0	0.31408	0.224291	0.479436
2310	19	3085447	3893909	974	217	cud	edu	-0.228264	-0.66814	0.17264	0.0521045	0	0.44641	0.246292	0.479436
2456	21	42187153	43081434	1647	302	cud	edu	-0.179006	-0.50568	0.1299	0.0320432	0	0.25572	0.244656	0.479436
1128	7	30175114	31730554	2650	318	cud	edu	0.194132	-0.15406	0.56356	0.0376873	0	0.3176	0.25898	0.495109
924	5	178595253	179794710	2638	328	cud	edu	0.184152	-0.14831	0.54119	0.0339118	0	0.29296	0.27237	0.50583
1604	10	130694009	131694738	1769	236	cud	edu	0.184325	-0.15668	0.5327	0.0339757	0	0.28377	0.269847	0.50583
16	1	14720132	15755230	2184	316	cud	edu	-0.186445	-0.56475	0.1612	0.0347619	0	0.31894	0.290451	0.517242
353	2	169224446	170155561	1735	250	cud	edu	-0.183826	-0.55524	0.16335	0.0337919	0	0.30874	0.282865	0.517242
1470	9	126092932	127184582	1811	250	cud	edu	0.187846	-0.16858	0.57897	0.0352861	0	0.33532	0.28828	0.517242
583	3	185709997	186602045	1505	272	cud	edu	-0.17692	-0.56411	0.17569	0.0313008	0	0.31854	0.319177	0.555388
1120	7	21390645	22165060	1878	313	cud	edu	-0.16854	-0.53147	0.17495	0.0284058	0	0.2826	0.320416	0.555388
1311	8	76295484	77377989	2414	191	cud	edu	0.182133	-0.20244	0.60014	0.0331724	0	0.36039	0.339849	0.572448
1592	10	118416050	119528730	1321	252	cud	edu	-0.154669	-0.48081	0.17349	0.0239226	0	0.23118	0.343469	0.572448
2027	14	100786190	102004377	1711	317	cud	edu	0.144097	-0.15591	0.45396	0.0207639	0	0.20608	0.336059	0.572448
21	1	19238925	20556202	2872	295	cud	edu	-0.160566	-0.53125	0.19044	0.0257814	0	0.28492	0.350759	0.577198
2165	16	83778372	84440154	2327	340	cud	edu	0.136165	-0.17687	0.47452	0.0185408	0	0.22634	0.384767	0.625246
1374	9	2441121	3079045	1171	246	cud	edu	-0.171214	-0.61591	0.23777	0.0293143	0	0.38211	0.398087	0.633915
2126	16	26154123	27443061	2613	357	cud	edu	0.141421	-0.18794	0.49325	0.0199999	0	0.24419	0.399854	0.633915
2151	16	73140782	74135275	1640	334	cud	edu	-0.150813	-0.56133	0.2364	0.0227445	0	0.31742	0.419104	0.656428
898	5	148662215	149850203	1972	311	cud	edu	0.119708	-0.18198	0.44319	0.01433	0	0.19689	0.426818	0.660415
1267	8	21650454	22895018	2093	310	cud	edu	-0.137787	-0.51964	0.22142	0.0189853	0	0.2714	0.43689	0.660415
1399	9	23091194	23859374	1450	266	cud	edu	-0.105781	-0.39154	0.16661	0.0111896	0	0.15494	0.432679	0.660415
1375	9	3079046	4025355	1445	277	cud	edu	0.120711	-0.20586	0.44846	0.0145711	0	0.20191	0.447722	0.667274
2142	16	62607091	64207176	1875	276	cud	edu	-0.121862	-0.46029	0.20803	0.0148503	0	0.21215	0.451693	0.667274
2318	19	10028841	11681978	2944	310	cud	edu	0.130122	-0.22862	0.49732	0.0169317	0	0.24871	0.462424	0.674834
2355	19	48573066	49415189	1619	217	cud	edu	-0.106754	-0.40808	0.18678	0.0113965	0	0.16697	0.467193	0.674834
363	2	179224871	180336045	2062	256	cud	edu	0.127613	-0.2258	0.51297	0.0162851	0	0.26654	0.472429	0.674899
2123	16	22667049	24014705	2368	258	cud	edu	0.129134	-0.26638	0.53925	0.0166755	0	0.29862	0.496047	0.693399
2274	18	45718493	46558306	1779	323	cud	edu	0.136552	-0.27081	0.5717	0.0186465	0	0.32858	0.494282	0.693399
2076	15	74458114	76401952	2533	244	cud	edu	0.127433	-0.2743	0.54921	0.0162392	0	0.30347	0.508009	0.702566
2472	22	27192924	27952441	1624	330	cud	edu	0.0915469	-0.19112	0.38084	0.00838083	0	0.1464	0.515828	0.70587
1718	11	111117781	112755446	2557	263	cud	edu	-0.116506	-0.50602	0.25066	0.0135737	0	0.26153	0.523321	0.708664
2488	22	44409534	45170649	1587	329	cud	edu	0.121204	-0.27469	0.53841	0.0146903	0	0.29336	0.529963	0.71026
2184	17	10572618	11778164	1685	291	cud	edu	0.084541	-0.18828	0.37058	0.00714719	0	0.13852	0.535453	0.710295
482	3	69784970	71223281	1890	274	cud	edu	-0.0926633	-0.45413	0.23432	0.00858648	0	0.21057	0.579317	0.745009
519	3	113657666	115649909	3188	333	cud	edu	-0.100517	-0.47467	0.25954	0.0101037	0	0.22993	0.56814	0.745009
1021	6	88499746	89974267	2805	302	cud	edu	-0.078137	-0.36567	0.21342	0.00610538	0	0.13924	0.58522	0.745009
1857	12	129170297	129887418	1656	305	cud	edu	0.0900827	-0.25154	0.45265	0.0081149	0	0.20976	0.590276	0.745009
1955	14	20876081	21982654	1883	339	cud	edu	-0.101614	-0.49629	0.27383	0.0103253	0	0.25347	0.577819	0.745009
1085	6	161371015	162254229	1839	285	cud	edu	0.0855907	-0.25121	0.43293	0.00732576	0	0.1942	0.609214	0.761517
1345	8	118300069	119423298	1826	280	cud	edu	-0.0740524	-0.38694	0.23727	0.00548376	0	0.15514	0.620543	0.768291
2198	17	31318754	32356061	1695	323	cud	edu	0.0563299	-0.21858	0.33595	0.00317305	0	0.1168	0.676829	0.830073
852	5	91956906	93814604	2099	288	cud	edu	-0.059966	-0.36966	0.24959	0.00359592	0	0.14586	0.695273	0.836903
2491	22	47299626	48269177	1559	285	cud	edu	0.0674108	-0.28269	0.42918	0.00454421	0	0.19034	0.692738	0.836903
85	1	97721187	99425000	2726	287	cud	edu	-0.0546981	-0.39783	0.2797	0.00299188	0	0.16936	0.735386	0.838224
766	4	182946259	183603892	1390	280	cud	edu	0.0541577	-0.28907	0.40763	0.00293306	0	0.17692	0.747954	0.838224
1079	6	155523958	156762740	2840	314	cud	edu	0.0517647	-0.25915	0.36746	0.00267958	0	0.14508	0.735012	0.838224
1147	7	50894509	51951647	1691	272	cud	edu	0.0575465	-0.30327	0.41107	0.00331161	0	0.1795	0.738773	0.838224
1674	11	64594823	66782661	2905	283	cud	edu	-0.0680686	-0.49452	0.33336	0.00463333	0	0.256	0.722813	0.838224
1932	13	91764205	93285142	2099	246	cud	edu	0.0620682	-0.26888	0.40029	0.00385246	0	0.16854	0.704143	0.838224
1961	14	26395691	27720240	1668	271	cud	edu	0.0468756	-0.24264	0.3388	0.00219732	0	0.12306	0.744622	0.838224
2367	19	57143510	57959952	1475	268	cud	edu	0.0612344	-0.27745	0.40576	0.00374966	0	0.17584	0.713945	0.838224
325	2	133352951	134359059	1542	285	cud	edu	0.0499835	-0.28789	0.39044	0.00249836	0	0.16573	0.761196	0.845773
2199	17	32356062	33614189	1935	292	cud	edu	-0.0581902	-0.50909	0.35719	0.0033861	0	0.28293	0.773962	0.85267
36	1	38474037	40200950	2305	307	cud	edu	0.0410875	-0.28588	0.37189	0.00168818	0	0.15576	0.799877	0.873551
1373	9	1874962	2441120	1234	258	cud	edu	-0.0429018	-0.40567	0.31982	0.00184056	0	0.18416	0.806355	0.873551
2180	17	6305079	7264458	1501	296	cud	edu	0.0351447	-0.26908	0.34437	0.00123515	0	0.1341	0.818323	0.87919
1327	8	96900514	98132519	1724	262	cud	edu	0.0353089	-0.29562	0.36433	0.00124672	0	0.14977	0.825642	0.879782
2378	20	7959829	9279550	2063	316	cud	edu	-0.034952	-0.40642	0.32117	0.00122165	0	0.186	0.841161	0.889032
2094	15	94565522	95662425	1828	335	cud	edu	-0.0307295	-0.37933	0.30748	0.000944302	0	0.1634	0.851771	0.892986
1227	7	154407488	155280610	1909	286	cud	edu	0.0297431	-0.37683	0.44229	0.000884653	0	0.23082	0.877647	0.912753
286	2	79900056	80737811	1591	275	cud	edu	-0.0116022	-0.32475	0.29146	0.00013461	0	0.12933	0.938604	0.946082
401	2	224123080	224938731	1419	206	cud	edu	0.0119378	-0.35299	0.38113	0.00014251	0	0.18152	0.946082	0.946082
1624	11	11632651	12470449	2022	303	cud	edu	0.0156851	-0.33771	0.37236	0.000246021	0	0.17559	0.927155	0.946082
2408	20	44072211	45673603	3338	328	cud	edu	0.0133925	-0.3677	0.39849	0.00017936	0	0.2	0.941995	0.946082
2465	22	19635655	20969184	1516	258	cud	edu	-0.0174295	-0.42308	0.38399	0.000303789	0	0.22672	0.927702	0.946082

### Sheet: ST10
LAVA Results for Lifetime Cannabis Use and Cognitive Components of Educational Attainment
locus	chr	start	stop	n.snps	n.pcs	phen1	phen2	rho	rho.lower	rho.upper	r2	r2.lower	r2.upper	p	fdr_p
1520	10	30919470	32457293	2945	235	can	noncog	0.743884	0.4648	1	0.553364	0.21604	1	2.95273e-06	0.000596451
195	1	243048004	244723196	2719	303	can	noncog	0.639218	0.34133	1	0.4086	0.11651	1	0.000108253	0.00728904
2369	20	60795	884241	2092	328	can	noncog	0.614369	0.32655	0.96992	0.377449	0.10663	0.94074	8.74996e-05	0.00728904
2175	17	1480057	2699135	2380	306	can	noncog	0.558778	0.28278	0.90922	0.312233	0.07996	0.82669	0.000196238	0.00991002
2076	15	74458114	76401952	2735	258	can	noncog	0.618126	0.29772	1	0.38208	0.08864	1	0.000395239	0.0159677
1474	9	130902728	132193798	1804	238	can	noncog	0.457739	0.20779	0.73319	0.209525	0.04318	0.53757	0.000692263	0.0233062
2080	15	79292537	79998206	1716	216	can	noncog	0.6189	0.2709	1	0.383037	0.07339	1	0.00117601	0.0339363
1037	6	106053916	107309327	3087	297	can	noncog	-0.538847	-0.94354	-0.21097	0.290356	0.04451	0.89026	0.00191364	0.0432785
2483	22	38718590	40378783	2854	301	can	noncog	0.561934	0.22603	0.99741	0.31577	0.05109	0.99482	0.00192825	0.0432785
676	4	84003063	85437805	2641	248	can	noncog	-0.508735	-0.92976	-0.17536	0.258811	0.03082	0.86446	0.00374021	0.0721572
914	5	165289212	166863413	2858	323	can	noncog	-0.447213	-0.78844	-0.14738	0.199999	0.022	0.62164	0.00392935	0.0721572
1096	7	1366973	2473749	2895	285	can	noncog	0.421685	0.13034	0.73991	0.177819	0.01724	0.54747	0.00467087	0.0786263
1345	8	118300069	119423298	2166	249	can	noncog	0.462115	0.14437	0.8276	0.21355	0.02127	0.68492	0.0059374	0.079957
2108	16	6446082	7051429	2522	295	can	noncog	0.351653	0.11076	0.62688	0.12366	0.01234	0.39298	0.00591376	0.079957
2407	20	43008891	44072210	1771	241	can	noncog	0.482522	0.16188	0.86023	0.232827	0.02621	0.74	0.00523775	0.079957
194	1	242417924	243048003	1721	195	can	noncog	0.493406	0.14263	0.9099	0.243449	0.02061	0.82793	0.00716834	0.0905003
320	2	127895645	129486897	3655	278	can	noncog	-0.350777	-0.63129	-0.09981	0.123045	0.01012	0.39852	0.00786656	0.0934732
1453	9	109150718	110630150	3358	332	can	noncog	-0.427276	-0.80322	-0.11427	0.182565	0.01328	0.64516	0.00841134	0.0943939
1770	12	29647194	30358377	2130	234	can	noncog	0.476108	0.11783	0.92182	0.226679	0.01432	0.84974	0.0116932	0.124317
931	6	5378214	6621937	3279	342	can	noncog	0.454498	0.09964	0.89043	0.206568	0.01083	0.79286	0.0146241	0.143764
1726	11	121208187	122589224	2610	288	can	noncog	0.446404	0.09358	0.87014	0.199277	0.0096	0.75714	0.0149458	0.143764
1671	11	60515106	61717117	1815	259	can	noncog	0.365991	0.07234	0.68812	0.133949	0.00612	0.4735	0.0162843	0.149519
2202	17	36116885	37361178	1907	270	can	noncog	0.353942	0.06971	0.66963	0.125275	0.00603	0.4484	0.017035	0.149612
928	6	2746532	3964072	3025	325	can	noncog	-0.428877	-0.84597	-0.07209	0.183935	0.00668	0.71567	0.0193917	0.163213
2306	19	64705	762046	1514	290	can	noncog	0.269013	0.0479	0.50665	0.0723679	0.00289	0.25669	0.0202789	0.163854
225	2	21084899	22429640	2200	224	can	noncog	-0.410612	-0.81325	-0.05862	0.168602	0.00508	0.66137	0.0244152	0.171808
783	5	6936734	8079415	2922	252	can	noncog	0.376782	0.04414	0.75242	0.141965	0.00339	0.56613	0.025516	0.171808
936	6	11790672	13352326	3419	308	can	noncog	0.427649	0.05571	0.87275	0.182883	0.00421	0.7617	0.0250584	0.171808
937	6	13352327	15069421	3121	330	can	noncog	0.320691	0.04676	0.63084	0.102843	0.00295	0.39796	0.0234512	0.171808
1899	13	58245844	59751795	3053	182	can	noncog	0.47943	0.0778	0.97097	0.229853	0.00783	0.94278	0.0223976	0.171808
1535	10	53129610	53919161	2216	228	can	noncog	0.407998	0.03978	0.83271	0.166463	0.00351	0.6934	0.029737	0.184785
1755	12	14656850	16136742	2331	259	can	noncog	0.385106	0.03984	0.77472	0.148307	0.00323	0.60019	0.0301876	0.184785
2488	22	44409534	45170649	2322	339	can	noncog	-0.297816	-0.59253	-0.03602	0.0886946	0.00236	0.3511	0.0293857	0.184785
1344	8	116094204	118300068	3170	302	can	noncog	0.371966	0.03979	0.7598	0.138359	0.00346	0.57729	0.0318462	0.189204
337	2	147252197	149568875	3487	256	can	noncog	0.329464	0.03195	0.65444	0.108547	0.00262	0.42829	0.0327922	0.189258
575	3	174684708	175671424	2458	238	can	noncog	0.381931	0.03339	0.79831	0.145871	0.00285	0.6373	0.0366519	0.20323
1053	6	123854858	125365054	3073	321	can	noncog	0.320394	0.01356	0.65371	0.102652	0.00132	0.42733	0.0372253	0.20323
9	1	6136815	7711794	3210	316	can	noncog	0.375061	0.02096	0.78357	0.140671	0.00205	0.61398	0.039701	0.205631
765	4	182065647	182946258	2847	304	can	noncog	0.352743	0.0188	0.72181	0.124428	0.00191	0.52102	0.0389763	0.205631
126	1	168179087	169521551	3350	288	can	noncog	0.359452	0.01346	0.76556	0.129206	0.00212	0.58609	0.0466291	0.235477
1365	8	140355989	141527881	2633	298	can	noncog	0.36076	0.00299	0.77369	0.130148	0.00174	0.5986	0.048042	0.236695
1350	8	124001020	125453322	3048	298	can	noncog	-0.326035	-0.69792	-0.00094	0.106299	0.00127	0.48709	0.0524296	0.246297
2078	15	77897164	78514101	1576	183	can	noncog	0.273375	0.00319	0.56666	0.074734	0.00108	0.32111	0.0521999	0.246297
250	2	45189469	45850047	1774	247	can	noncog	-0.328517	-0.71057	0.00833	0.107924	0	0.50491	0.0597862	0.261322
1117	7	17596579	19131026	3078	326	can	noncog	-0.323877	-0.70472	0.00971	0.104897	0	0.49664	0.0574027	0.261322
2356	19	49415190	50451925	1919	272	can	noncog	0.260451	-0.01282	0.54295	0.0678348	0	0.2948	0.0601808	0.261322
2413	20	49236419	50653620	3402	328	can	noncog	0.320533	-0.01066	0.69351	0.102742	0	0.48096	0.0608027	0.261322
482	3	69784970	71223281	2324	272	can	noncog	0.226769	-0.00972	0.4755	0.0514241	0	0.2261	0.0650475	0.273742
427	3	4835084	5496182	1562	288	can	noncog	-0.282547	-0.62623	0.01944	0.0798326	0	0.39217	0.0710583	0.292934
1752	12	11742150	12721874	2034	276	can	noncog	0.239212	-0.01881	0.53217	0.0572222	0	0.2832	0.075796	0.306216
1764	12	23923799	25058714	2785	298	can	noncog	0.261008	-0.03097	0.57237	0.068125	0	0.3276	0.0839703	0.320038
1963	14	29029225	30831154	2920	304	can	noncog	0.230909	-0.03561	0.50444	0.0533191	0	0.25446	0.0826904	0.320038
2456	21	42187153	43081434	2290	318	can	noncog	0.30279	-0.04677	0.6837	0.0916819	0	0.46744	0.0825706	0.320038
1481	9	137593528	138202112	2014	306	can	noncog	0.274954	-0.04283	0.61725	0.0755998	0	0.38099	0.0860993	0.322075
1169	7	77663965	78685009	2995	276	can	noncog	-0.273786	-0.63922	0.04715	0.0749589	0	0.4086	0.0906711	0.331428
1611	11	1061400	1857845	2346	232	can	noncog	-0.343077	-0.82204	0.06441	0.117702	0	0.67575	0.0918811	0.331428
2095	15	95662426	96864278	2493	318	can	noncog	0.307661	-0.06398	0.72824	0.0946553	0	0.53033	0.0997638	0.353549
444	3	23426045	24270189	1799	214	can	noncog	0.312675	-0.07221	0.73756	0.0977654	0	0.54399	0.103046	0.358884
1376	9	4025356	4596614	1668	280	can	noncog	0.235354	-0.05248	0.53796	0.0553916	0	0.28941	0.106632	0.364156
1544	10	62626466	64069687	2900	263	can	noncog	0.280554	-0.06996	0.66496	0.0787106	0	0.44218	0.109968	0.364156
2096	15	96864279	98025684	2229	309	can	noncog	0.184435	-0.04599	0.41146	0.0340163	0	0.1693	0.10894	0.364156
10	1	7711795	8580987	1788	222	can	noncog	-0.24734	-0.58587	0.06596	0.0611772	0	0.34325	0.119554	0.389515
701	4	113916003	115306149	2891	266	can	noncog	-0.304764	-0.77649	0.08274	0.0928809	0	0.60382	0.125775	0.401694
2340	19	33785836	34633274	2226	264	can	noncog	-0.299472	-0.76599	0.08073	0.0896837	0	0.58673	0.127854	0.401694
2415	20	51533751	52411532	1754	295	can	noncog	-0.257754	-0.62767	0.08311	0.0664373	0	0.39397	0.129258	0.401694
1078	6	154462011	155523957	2657	310	can	noncog	0.249535	-0.07564	0.60456	0.0622675	0	0.36549	0.132514	0.405573
1349	8	122622805	124001019	2420	276	can	noncog	-0.245368	-0.62029	0.08178	0.0602057	0	0.38476	0.145523	0.438741
1855	12	127545378	128372588	2160	288	can	noncog	-0.193446	-0.48536	0.07415	0.0374215	0	0.23593	0.154421	0.458678
2070	15	66355635	67396520	2717	275	can	noncog	0.229625	-0.09094	0.58324	0.0527275	0	0.34016	0.156677	0.458678
1518	10	29393750	30000223	1804	216	can	noncog	-0.246242	-0.64324	0.10626	0.0606353	0	0.41376	0.162717	0.469555
2132	16	49010762	50467033	2923	325	can	noncog	-0.205055	-0.53128	0.09298	0.0420475	0	0.28257	0.170581	0.485315
1166	7	73128831	75243899	1659	248	can	noncog	0.237235	-0.12472	0.6131	0.0562804	0	0.37589	0.178225	0.489809
1292	8	55275355	56346878	2217	216	can	noncog	-0.259017	-0.69879	0.12113	0.06709	0	0.48831	0.177901	0.489809
2119	16	15921109	17343277	2260	252	can	noncog	-0.222969	-0.57875	0.10787	0.0497151	0	0.33495	0.179435	0.489809
2277	18	48228380	49790996	3112	285	can	noncog	0.215218	-0.10939	0.56167	0.0463187	0	0.31552	0.183444	0.494076
2434	21	18222038	19479024	2666	283	can	noncog	-0.199647	-0.51834	0.10868	0.0398591	0	0.26882	0.191808	0.509805
335	2	144503689	145977920	1854	250	can	noncog	0.208423	-0.11549	0.53972	0.0434401	0	0.2913	0.200115	0.518247
475	3	62609819	63670803	3023	274	can	noncog	0.21942	-0.12367	0.572	0.0481453	0	0.32734	0.199539	0.518247
2248	18	9816165	10675548	2207	314	can	noncog	0.210522	-0.12065	0.57362	0.0443195	0	0.32904	0.203343	0.51994
594	3	196383153	197147990	1748	236	can	noncog	0.151933	-0.09657	0.4059	0.0230838	0	0.16481	0.225197	0.535174
746	4	163937104	164781847	1759	189	can	noncog	0.23775	-0.14721	0.65381	0.0565252	0	0.42747	0.217833	0.535174
897	5	147180172	148662214	3167	267	can	noncog	-0.211866	-0.58642	0.1203	0.0448871	0	0.34389	0.213275	0.535174
1371	9	653662	1103598	1498	239	can	noncog	-0.18031	-0.50186	0.11405	0.0325118	0	0.25186	0.223243	0.535174
1791	12	53039988	54371448	2774	244	can	noncog	0.240275	-0.15717	0.68644	0.0577321	0	0.47244	0.223351	0.535174
1966	14	33591114	34695195	2557	359	can	noncog	0.21019	-0.13072	0.57735	0.0441798	0	0.33334	0.216749	0.535174
1401	9	24757730	25957606	3112	286	can	noncog	0.226202	-0.1539	0.63923	0.0511672	0	0.41035	0.229024	0.53794
1381	9	8262304	9170120	2938	289	can	noncog	-0.181276	-0.51175	0.12515	0.0328609	0	0.26188	0.242539	0.561487
1399	9	23091194	23859374	1729	267	can	noncog	0.179628	-0.13951	0.50449	0.0322661	0	0.25451	0.244608	0.561487
1484	9	140097760	141146682	1468	253	can	noncog	0.191631	-0.13646	0.54259	0.0367225	0	0.29459	0.248834	0.564769
521	3	116498571	117241644	1861	228	can	noncog	0.221872	-0.17317	0.6706	0.0492273	0	0.44971	0.266858	0.592366
1875	13	31433219	32986686	3321	302	can	noncog	0.172179	-0.14049	0.49458	0.0296456	0	0.2462	0.26438	0.592366
2059	15	53263127	54332799	2684	231	can	noncog	0.220532	-0.17636	0.67637	0.0486345	0	0.45748	0.272591	0.598515
1812	12	77800464	79315178	3248	301	can	noncog	-0.164425	-0.49557	0.14045	0.0270355	0	0.24559	0.288677	0.627019
2219	17	60453121	62112373	2082	232	can	noncog	0.191983	-0.18303	0.59302	0.0368575	0	0.35168	0.297384	0.639059
230	2	26894103	28819510	3030	261	can	noncog	-0.200152	-0.65512	0.19645	0.0400608	0	0.42918	0.312543	0.664565
1937	13	98527336	99402294	2125	279	can	noncog	0.139789	-0.14589	0.4352	0.019541	0	0.1894	0.320568	0.674028
2009	14	79199452	81001920	3516	306	can	noncog	-0.167412	-0.53387	0.1715	0.0280268	0	0.28502	0.323667	0.674028
916	5	168342744	169506966	2984	293	can	noncog	0.1718	-0.19262	0.54736	0.0295154	0	0.29961	0.329488	0.679149
1367	8	142611890	143611461	2398	268	can	noncog	0.153316	-0.18053	0.50523	0.0235057	0	0.25526	0.354168	0.722646
1999	14	68976913	69794542	1947	241	can	noncog	0.15472	-0.19258	0.49783	0.0239381	0	0.24843	0.359017	0.725214
22	1	20556203	21416121	1798	192	can	noncog	0.163348	-0.20762	0.55703	0.0266825	0	0.31255	0.377971	0.742589
85	1	97721187	99425000	3538	279	can	noncog	0.161119	-0.20548	0.56444	0.0259594	0	0.31965	0.383934	0.742589
157	1	204092538	205009623	1959	251	can	noncog	0.139596	-0.17711	0.46972	0.0194871	0	0.22138	0.381853	0.742589
2002	14	72665320	73373373	1823	231	can	noncog	0.156988	-0.21574	0.54738	0.0246453	0	0.29963	0.385999	0.742589
2390	20	18959420	19957928	2352	278	can	noncog	0.149089	-0.19287	0.50727	0.0222276	0	0.25752	0.375681	0.742589
1324	8	92876621	94999066	3374	309	can	noncog	0.126886	-0.16912	0.42766	0.0161001	0	0.18446	0.392373	0.745995
2423	20	57924038	58780894	1891	291	can	noncog	0.131567	-0.183	0.4583	0.01731	0	0.21064	0.395156	0.745995
1489	10	3225337	3880322	1767	225	can	noncog	-0.112997	-0.39879	0.16423	0.0127684	0	0.15989	0.407302	0.761806
903	5	153734495	154599750	1882	232	can	noncog	-0.132743	-0.4758	0.20146	0.0176206	0	0.22639	0.421718	0.774428
921	5	174662886	176180301	2523	308	can	noncog	0.13176	-0.20183	0.47751	0.0173606	0	0.23027	0.421715	0.774428
2457	21	43081435	43812791	2524	327	can	noncog	0.121028	-0.18496	0.44334	0.0146477	0	0.19728	0.43527	0.792113
2	1	1376205	2215495	1250	174	can	noncog	0.153563	-0.27161	0.59713	0.0235815	0	0.35853	0.453469	0.810626
977	6	42103739	43770626	2903	280	can	noncog	0.115727	-0.19214	0.4287	0.0133928	0	0.18428	0.449878	0.810626
1375	9	3079046	4025355	2020	301	can	noncog	0.103463	-0.16675	0.38321	0.0107046	0	0.14721	0.457605	0.810844
1522	10	33655459	35178224	3163	307	can	noncog	0.11779	-0.21181	0.44962	0.0138746	0	0.20428	0.4621	0.810865
2347	19	41004106	41733463	1614	216	can	noncog	0.130592	-0.23092	0.52185	0.0170543	0	0.27545	0.465645	0.810865
167	1	216658127	217352165	1790	229	can	noncog	0.109995	-0.19115	0.42143	0.0120988	0	0.18035	0.473749	0.817926
441	3	20754843	21790867	3027	270	can	noncog	-0.110918	-0.44214	0.20182	0.0123028	0	0.19691	0.482576	0.822648
1886	13	42950158	43931931	1949	244	can	noncog	0.111716	-0.22257	0.44162	0.0124806	0	0.19614	0.484629	0.822648
1126	7	27351287	28890886	3432	323	can	noncog	0.101868	-0.2001	0.40052	0.0103771	0	0.16254	0.489939	0.824731
2469	22	23950733	25282436	2481	240	can	noncog	0.0898874	-0.18207	0.37474	0.00807975	0	0.14182	0.494681	0.825831
432	3	9970732	11226367	3011	321	can	noncog	-0.126543	-0.53993	0.27303	0.0160131	0	0.29604	0.508929	0.835802
552	3	149998412	151131307	2146	253	can	noncog	-0.110698	-0.45966	0.22004	0.0122541	0	0.21333	0.507603	0.835802
474	3	61277588	62609818	2767	337	can	noncog	0.0962168	-0.20324	0.39668	0.00925767	0	0.15891	0.517858	0.843607
1603	10	129831970	130694008	2448	319	can	noncog	-0.102411	-0.45203	0.23449	0.010488	0	0.20868	0.536424	0.866861
804	5	31679465	32727914	2449	297	can	noncog	0.0919926	-0.23489	0.42878	0.00846264	0	0.18854	0.569978	0.870614
1021	6	88499746	89974267	3244	288	can	noncog	0.102086	-0.2695	0.51221	0.0104216	0	0.26579	0.581846	0.870614
1466	9	121008530	122677719	3224	310	can	noncog	0.088352	-0.22614	0.41008	0.00780607	0	0.17116	0.576312	0.870614
2035	15	22799927	24099946	1567	265	can	noncog	-0.0851918	-0.38523	0.20532	0.00725765	0	0.15097	0.559202	0.870614
2117	16	12793150	13893407	3303	286	can	noncog	0.110256	-0.30913	0.53666	0.0121565	0	0.29374	0.574033	0.870614
2135	16	53393883	54866095	3226	335	can	noncog	-0.0894812	-0.40547	0.2074	0.00800689	0	0.16638	0.553029	0.870614
2223	17	65582328	66757556	2389	266	can	noncog	-0.101685	-0.50416	0.26644	0.0103398	0	0.26158	0.577592	0.870614
2363	19	54602371	55182973	1582	257	can	noncog	-0.0907374	-0.43421	0.24682	0.00823327	0	0.19131	0.580003	0.870614
2375	20	5379451	6128358	1985	252	can	noncog	-0.102645	-0.48738	0.26269	0.0105361	0	0.2436	0.563057	0.870614
2492	22	48269178	48977538	2111	299	can	noncog	-0.0893678	-0.3982	0.21435	0.0079866	0	0.16086	0.548085	0.870614
1085	6	161371015	162254229	2260	268	can	noncog	0.101622	-0.29076	0.5168	0.0103269	0	0.27532	0.595554	0.884573
1562	10	82378049	83596350	3229	233	can	noncog	-0.0970389	-0.48898	0.28734	0.00941654	0	0.24849	0.600835	0.885903
833	5	67096192	68006993	1934	253	can	noncog	0.0997678	-0.31616	0.53022	0.0099536	0	0.2921	0.622012	0.910481
549	3	145903839	147358243	3384	243	can	noncog	0.0790002	-0.26452	0.42546	0.00624103	0	0.18954	0.636061	0.914739
1266	8	20812108	21650453	2210	273	can	noncog	-0.0810165	-0.44606	0.27338	0.00656367	0	0.20385	0.638506	0.914739
1309	8	73838028	75011699	2484	262	can	noncog	0.0851303	-0.28859	0.47813	0.00724717	0	0.23635	0.637352	0.914739
226	2	22429641	23538527	2294	269	can	noncog	-0.0752659	-0.48768	0.33055	0.00566495	0	0.25752	0.697108	0.934851
409	2	233352723	234115092	1799	222	can	noncog	-0.0624079	-0.38388	0.25561	0.00389474	0	0.15432	0.686182	0.934851
466	3	51953969	54074844	3207	288	can	noncog	0.0564222	-0.19866	0.32211	0.00318347	0	0.10684	0.664129	0.934851
488	3	76157471	77507832	3001	256	can	noncog	0.0503231	-0.1908	0.29348	0.00253242	0	0.08758	0.676048	0.934851
550	3	147358244	148638308	2810	263	can	noncog	-0.0641235	-0.38036	0.24868	0.00411182	0	0.15035	0.683568	0.934851
881	5	124109486	125131720	2517	277	can	noncog	0.0569976	-0.23315	0.35109	0.00324873	0	0.1299	0.692865	0.934851
969	6	33194976	33864262	1640	183	can	noncog	-0.0682222	-0.49627	0.33599	0.00465427	0	0.25854	0.73122	0.934851
1213	7	136113468	137657459	2935	270	can	noncog	-0.0746649	-0.43418	0.28519	0.00557485	0	0.1998	0.667914	0.934851
1582	10	106142284	107877787	3529	243	can	noncog	0.0618146	-0.28458	0.40915	0.00382104	0	0.17602	0.709055	0.934851
1589	10	114255955	115588903	2620	314	can	noncog	0.0597998	-0.27532	0.39023	0.00357601	0	0.16389	0.710643	0.934851
1988	14	56206431	57460781	2995	297	can	noncog	-0.0529159	-0.37259	0.25269	0.00280009	0	0.14412	0.729167	0.934851
2118	16	13893408	15921108	2411	276	can	noncog	0.0621593	-0.26634	0.40029	0.00386378	0	0.16811	0.701391	0.934851
2123	16	22667049	24014705	2821	282	can	noncog	0.0512247	-0.2527	0.34951	0.00262397	0	0.12859	0.726618	0.934851
2201	17	34474612	36116884	2112	287	can	noncog	0.0551702	-0.27282	0.37696	0.00304375	0	0.15476	0.725297	0.934851
2342	19	35649344	36638122	2124	276	can	noncog	0.0593076	-0.25285	0.37334	0.00351739	0	0.14927	0.697523	0.934851
2350	19	43960959	45040932	2423	231	can	noncog	-0.0714153	-0.46608	0.30386	0.00510014	0	0.23145	0.700492	0.934851
2466	22	20969185	22404422	1995	212	can	noncog	-0.0676461	-0.4655	0.32204	0.004576	0	0.23765	0.72244	0.934851
2088	15	88035758	89385187	2382	324	can	noncog	-0.0473722	-0.34711	0.24919	0.00224412	0	0.13154	0.748161	0.944553
2318	19	10028841	11681978	3382	329	can	noncog	0.0527369	-0.28755	0.38494	0.00278118	0	0.16377	0.745207	0.944553
1745	12	4967644	6023700	2298	307	can	noncog	-0.0442887	-0.34421	0.25349	0.00196149	0	0.1283	0.761713	0.95569
2094	15	94565522	95662425	2571	333	can	noncog	0.0505419	-0.29732	0.40296	0.00255448	0	0.18028	0.766785	0.956115
1179	7	90660832	92530165	2514	267	can	noncog	0.0412481	-0.25237	0.34437	0.0017014	0	0.12762	0.780553	0.957457
2001	14	71140427	72665319	3108	243	can	noncog	0.0421084	-0.27196	0.35728	0.00177311	0	0.14015	0.783391	0.957457
2038	15	25384328	26392947	2330	289	can	noncog	-0.033895	-0.28717	0.21163	0.00114887	0	0.09054	0.786821	0.957457
2127	16	27443062	29043177	1782	254	can	noncog	0.0451852	-0.27814	0.37166	0.0020417	0	0.14696	0.774011	0.957457
196	1	244723197	245970505	2936	347	can	noncog	-0.0444701	-0.40713	0.30025	0.00197759	0	0.17734	0.793251	0.959501
1744	12	3871115	4967643	2267	308	can	noncog	-0.0329798	-0.29451	0.22864	0.00108767	0	0.09562	0.802472	0.964877
418	2	240325601	241113279	2373	289	can	noncog	0.0237868	-0.24594	0.28986	0.000565812	0	0.09537	0.853652	0.969229
972	6	36346354	37570051	2881	293	can	noncog	0.0287449	-0.32108	0.37622	0.000826271	0	0.16149	0.863165	0.969229
1075	6	152376500	153082361	1851	211	can	noncog	-0.0424325	-0.45433	0.36431	0.00180052	0	0.24245	0.827498	0.969229
1207	7	127903739	128779173	2065	198	can	noncog	-0.0345657	-0.38197	0.30948	0.00119479	0	0.16413	0.837377	0.969229
1225	7	152253295	153241228	2970	298	can	noncog	-0.0298691	-0.3709	0.31308	0.000892162	0	0.15919	0.857957	0.969229
1477	9	134141937	135135887	1823	249	can	noncog	0.0244596	-0.27316	0.31946	0.000598273	0	0.12002	0.863669	0.969229
1500	10	12581572	13208061	1776	254	can	noncog	-0.0355724	-0.39188	0.30695	0.0012654	0	0.17407	0.83601	0.969229
2027	14	100786190	102004377	2596	345	can	noncog	0.0279363	-0.26246	0.31789	0.000780438	0	0.11295	0.845804	0.969229
2247	18	8788525	9816164	2828	298	can	noncog	-0.0405753	-0.42021	0.32122	0.00164635	0	0.19692	0.820581	0.969229
2357	19	50451926	51259178	1572	260	can	noncog	-0.0230707	-0.29063	0.25177	0.000532258	0	0.09945	0.86253	0.969229
2405	20	41351515	42185671	1833	266	can	noncog	0.0338896	-0.31382	0.37744	0.00114851	0	0.16222	0.839545	0.969229
2472	22	27192924	27952441	2381	334	can	noncog	0.0281888	-0.28869	0.34022	0.00079461	0	0.13476	0.852263	0.969229
257	2	50756241	51669493	2007	206	can	noncog	-0.0256579	-0.36833	0.31535	0.000658326	0	0.1567	0.876378	0.972683
1625	11	12470450	13364727	2065	251	can	noncog	-0.026513	-0.37737	0.31697	0.000702938	0	0.16392	0.873339	0.972683
160	1	208162952	209711169	3246	341	can	noncog	-0.0215785	-0.34548	0.30185	0.000465633	0	0.14272	0.892816	0.976901
1497	10	10081280	10969481	2228	233	can	noncog	0.0198124	-0.32558	0.35741	0.000392533	0	0.1548	0.904452	0.976901
1499	10	11856925	12581571	1822	241	can	noncog	0.0164155	-0.26869	0.30777	0.000269468	0	0.11399	0.907119	0.976901
2124	16	24014706	25235251	2495	309	can	noncog	0.0184842	-0.33161	0.36523	0.000341665	0	0.15978	0.912687	0.976901
2173	17	52	815653	2013	279	can	noncog	-0.0191345	-0.31378	0.27778	0.00036613	0	0.12082	0.896658	0.976901
2308	19	1515921	2253174	1536	274	can	noncog	0.0134463	-0.23992	0.26742	0.000180803	0	0.08708	0.914031	0.976901
2429	20	62179242	62963627	1731	228	can	noncog	-0.0241265	-0.43524	0.3727	0.000582086	0	0.22328	0.900686	0.976901
1894	13	51554237	53336571	2709	258	can	noncog	0.0131363	-0.30336	0.32111	0.000172563	0	0.1291	0.930806	0.984413
2463	22	17587475	18535225	2557	314	can	noncog	-0.0141879	-0.32055	0.30343	0.000201298	0	0.13472	0.926164	0.984413
1888	13	45476447	46493236	1937	223	can	noncog	0.0156259	-0.43593	0.4614	0.00024417	0	0.27878	0.939822	0.988771
15	1	13481026	14720131	2648	290	can	noncog	0.00476621	-0.33478	0.34678	2.27167e-05	0	0.15347	0.976783	0.996819
393	2	215899571	217566011	3465	335	can	noncog	0.00060876	-0.29384	0.28758	3.70589e-07	0	0.11402	0.996583	0.996819
965	6	32586785	32629239	187	55	can	noncog	-0.000532382	-0.28065	0.28344	2.8343e-07	0	0.10445	0.996819	0.996819
1411	9	33194893	34704544	2808	222	can	noncog	-0.00973754	-0.41511	0.39208	9.48198e-05	0	0.21713	0.959564	0.996819
1627	11	15126768	16383386	2299	231	can	noncog	0.00904691	-0.32751	0.35192	8.18467e-05	0	0.1561	0.956131	0.996819
2142	16	62607091	64207176	3082	270	can	noncog	0.00388028	-0.4379	0.43221	1.50565e-05	0	0.24976	0.984596	0.996819
2174	17	815654	1480056	1871	303	can	noncog	-0.00356847	-0.34425	0.32651	1.2734e-05	0	0.15112	0.982544	0.996819
2241	18	2839843	3722828	2137	311	can	noncog	-0.00127708	-0.28101	0.27466	1.63093e-06	0	0.10344	0.992555	0.996819
2316	19	8199017	9105577	1958	257	can	noncog	-0.00528291	-0.38481	0.36485	2.79091e-05	0	0.18955	0.976472	0.996819
2351	19	45040933	45893307	1838	279	can	noncog	0.000743673	-0.22176	0.23127	5.5305e-07	0	0.06838	0.994741	0.996819

### Sheet: ST11
LAVA Results for Cannabis Use Disorder and Cognitive Components of Educational Attainment
locus	chr	start	stop	n.snps	n.pcs	phen1	phen2	rho	rho.lower	rho.upper	r2	r2.lower	r2.upper	p	fdr_p
2312	19	4741719	5478684	1445	289	cud	cog	-1	-1	-0.6896	1	0.47555	1	1.23362e-08	2.03547e-06
1630	11	18740268	19780784	1323	282	cud	cog	-0.677962	-1	-0.3908	0.459632	0.15273	1	1.54043e-05	0.00127085
2412	20	48212976	49236418	1601	266	cud	cog	-0.794691	-1	-0.44037	0.631533	0.19392	1	7.48101e-05	0.00411456
585	3	187939200	189451805	2256	343	cud	cog	-0.610962	-1	-0.30232	0.373274	0.09139	1	0.000242161	0.00998914
1738	11	133521643	134351064	1550	290	cud	cog	-0.530068	-0.86328	-0.25161	0.280972	0.06331	0.74526	0.000476346	0.0157194
1988	14	56206431	57460781	2083	312	cud	cog	-0.519912	-0.89547	-0.20972	0.270309	0.04398	0.80187	0.00138679	0.0381367
317	2	124730992	125741528	1898	233	cud	cog	-0.472779	-0.79266	-0.19371	0.22352	0.03752	0.62831	0.00179071	0.0422096
2351	19	45040933	45893307	1488	294	cud	cog	-0.459863	-0.82991	-0.17398	0.211474	0.03027	0.68875	0.00307025	0.0633239
1599	10	125798320	126875816	1790	290	cud	cog	-0.436997	-0.78014	-0.14628	0.190967	0.0214	0.60861	0.00372213	0.066893
2478	22	33501726	34361897	1505	273	cud	cog	-0.537887	-0.99629	-0.192	0.289322	0.03709	0.9926	0.00405412	0.066893
1226	7	153241229	154407487	1694	316	cud	cog	-0.456071	-0.83078	-0.14424	0.208	0.02083	0.6902	0.00594566	0.0700738
1389	9	14244748	14902924	1290	286	cud	cog	-0.44851	-0.80576	-0.14471	0.201161	0.02094	0.64924	0.00528778	0.0700738
1480	9	136770927	137593527	1501	292	cud	cog	-0.46195	-0.83678	-0.14709	0.213398	0.02164	0.7002	0.00550498	0.0700738
2141	16	61092845	62607090	1833	276	cud	cog	-0.472803	-0.86927	-0.14902	0.223543	0.02228	0.75563	0.00594069	0.0700738
1396	9	19463293	20483880	1574	296	cud	cog	-0.448059	-0.85907	-0.12237	0.200757	0.01551	0.73799	0.00955405	0.105095
684	4	93451600	94757265	1618	223	cud	cog	-0.425434	-0.81321	-0.09368	0.180994	0.0097	0.66132	0.0138682	0.143016
438	3	16084006	17182494	2368	282	cud	cog	-0.435925	-0.8599	-0.09372	0.190031	0.00969	0.73942	0.0155149	0.150586
2308	19	1515921	2253174	1037	288	cud	cog	-0.390544	-0.75085	-0.07924	0.152524	0.00739	0.56377	0.0167215	0.15328
2434	21	18222038	19479024	1702	324	cud	cog	0.324215	0.05236	0.61926	0.105116	0.00333	0.38349	0.0212638	0.184659
1079	6	155523958	156762740	2599	297	cud	cog	-0.363192	-0.71443	-0.05516	0.131908	0.00428	0.51041	0.0224093	0.184877
2357	19	50451926	51259178	1262	280	cud	cog	-0.282742	-0.53822	-0.04088	0.0799429	0.00231	0.28968	0.0241411	0.18968
852	5	91956906	93814604	1937	278	cud	cog	-0.327963	-0.63992	-0.03419	0.10756	0.00234	0.4095	0.0264901	0.198676
350	2	165917789	167488576	1978	202	cud	cog	-0.417034	-0.86423	-0.04661	0.173917	0.00364	0.74689	0.0302723	0.21178
1424	9	78630916	79451035	1510	283	cud	cog	-0.342935	-0.67959	-0.02819	0.117604	0.00237	0.46184	0.0308043	0.21178
441	3	20754843	21790867	2188	269	cud	cog	0.385701	0.03127	0.79933	0.148765	0.0031	0.63893	0.0366581	0.224022
1267	8	21650454	22895018	2087	329	cud	cog	0.383335	0.02927	0.80278	0.146946	0.00277	0.64446	0.0353074	0.224022
1966	14	33591114	34695195	1799	367	cud	cog	-0.31548	-0.64269	-0.02558	0.0995274	0.00204	0.41305	0.0357196	0.224022
2311	19	3893910	4741718	1279	303	cud	cog	-0.304868	-0.64547	0.00253	0.0929448	0	0.41663	0.0511992	0.30171
419	2	241113280	241910366	1794	273	cud	cog	-0.271399	-0.57981	0.01257	0.0736573	0	0.33618	0.0635105	0.361353
1169	7	77663965	78685009	2105	287	cud	cog	0.261246	-0.02616	0.56381	0.0682497	0	0.31788	0.0758767	0.385928
1743	12	3069507	3871114	1700	298	cud	cog	-0.304023	-0.68993	0.03667	0.0924297	0	0.47601	0.0795246	0.385928
1794	12	56987106	58748139	2192	250	cud	cog	0.26659	-0.02415	0.58697	0.0710704	0	0.34453	0.0730467	0.385928
2116	16	11916632	12793149	1851	286	cud	cog	-0.320557	-0.71644	0.02943	0.102757	0	0.51328	0.0745061	0.385928
2477	22	32662294	33501725	1684	253	cud	cog	-0.332975	-0.76064	0.05978	0.110872	0	0.57857	0.0786219	0.385928
2488	22	44409534	45170649	1603	346	cud	cog	0.251059	-0.03647	0.57289	0.0630304	0	0.3282	0.0888115	0.418683
924	5	178595253	179794710	2591	341	cud	cog	0.269541	-0.04647	0.61319	0.0726525	0	0.376	0.0924669	0.418864
937	6	13352327	15069421	2257	350	cud	cog	-0.245121	-0.55247	0.0412	0.0600843	0	0.30522	0.093927	0.418864
2107	16	5782969	6446081	1208	335	cud	cog	-0.239224	-0.5495	0.05655	0.0572282	0	0.30195	0.108102	0.458302
2244	18	5575813	6756496	1730	341	cud	cog	0.281671	-0.05909	0.66721	0.0793385	0	0.44518	0.108326	0.458302
1701	11	94384536	95327210	1470	259	cud	cog	-0.290564	-0.70219	0.0761	0.0844275	0	0.49307	0.116853	0.472356
1719	11	112755447	113889019	1969	260	cud	cog	-0.232339	-0.55645	0.06358	0.0539814	0	0.30963	0.120151	0.472356
1850	12	121817510	123396634	2147	251	cud	cog	-0.234227	-0.5621	0.05935	0.0548625	0	0.31595	0.120236	0.472356
1753	12	12721875	13559527	1140	280	cud	cog	-0.272877	-0.68519	0.08188	0.0744616	0	0.46948	0.132335	0.507797
1592	10	118416050	119528730	1368	288	cud	cog	0.210989	-0.06636	0.49711	0.0445162	0	0.24712	0.137942	0.514338
2133	16	50467034	52041336	2239	348	cud	cog	0.226323	-0.07434	0.55879	0.0512221	0	0.31225	0.140274	0.514338
1721	11	114742318	116247377	2168	330	cud	cog	-0.23604	-0.60105	0.087	0.0557148	0	0.36126	0.153193	0.549439
2306	19	64705	762046	1121	314	cud	cog	0.214803	-0.08933	0.53837	0.0461404	0	0.28984	0.156507	0.549439
2355	19	48573066	49415189	1644	251	cud	cog	-0.229368	-0.58786	0.10372	0.0526096	0	0.34558	0.168666	0.579789
2465	22	19635655	20969184	1522	291	cud	cog	-0.21306	-0.54475	0.09791	0.0453946	0	0.29675	0.176763	0.595222
2424	20	58780895	59560457	1336	252	cud	cog	-0.205572	-0.52995	0.10146	0.0422597	0	0.28085	0.183921	0.606939
978	6	43770627	44596897	1501	314	cud	cog	-0.195447	-0.50098	0.10162	0.0381995	0	0.25099	0.18888	0.611082
925	5	179794711	180902886	1944	275	cud	cog	-0.215852	-0.58365	0.11911	0.046592	0	0.34064	0.194711	0.617833
917	5	169506967	170898340	2166	328	cud	cog	-0.242907	-0.68891	0.12742	0.0590037	0	0.4755	0.202283	0.618087
2102	16	60169	1049079	2092	309	cud	cog	-0.192163	-0.5256	0.10734	0.0369267	0	0.27625	0.199043	0.618087
267	2	59251997	60775066	2224	325	cud	cog	0.155838	-0.0958	0.40678	0.0242854	0	0.16547	0.209375	0.62081
2108	16	6446082	7051429	1719	305	cud	cog	-0.201955	-0.54061	0.11971	0.0407859	0	0.29226	0.210699	0.62081
29	1	29188427	30405182	1647	271	cud	cog	-0.211818	-0.60566	0.14352	0.0448667	0	0.36682	0.233121	0.623055
250	2	45189469	45850047	1413	246	cud	cog	0.193868	-0.14219	0.54773	0.0375849	0	0.30001	0.24167	0.623055
427	3	4835084	5496182	1187	301	cud	cog	0.200913	-0.13794	0.57033	0.0403661	0	0.3257	0.237215	0.623055
1744	12	3871115	4967643	1693	317	cud	cog	-0.175186	-0.48925	0.1219	0.0306903	0	0.23937	0.239863	0.623055
1963	14	29029225	30831154	2118	321	cud	cog	0.138165	-0.08698	0.3717	0.0190895	0	0.13833	0.230497	0.623055
2094	15	94565522	95662425	1767	347	cud	cog	-0.206385	-0.57624	0.14409	0.0425946	0	0.33213	0.23306	0.623055
2110	16	7704355	8341012	1902	283	cud	cog	0.218582	-0.14104	0.6242	0.0477781	0	0.38988	0.22996	0.623055
2492	22	48269178	48977538	1444	306	cud	cog	-0.223001	-0.63951	0.14709	0.0497296	0	0.41033	0.230471	0.623055
2035	15	22799927	24099946	953	292	cud	cog	-0.163819	-0.46338	0.11313	0.0268365	0	0.21472	0.255463	0.648483
286	2	79900056	80737811	1373	266	cud	cog	-0.168429	-0.47945	0.135	0.0283683	0	0.22987	0.26087	0.648822
583	3	185709997	186602045	1421	303	cud	cog	-0.208085	-0.62333	0.16042	0.0432995	0	0.38854	0.263461	0.648822
944	6	20418021	21295864	1392	216	cud	cog	0.209079	-0.18196	0.6312	0.0437141	0	0.39842	0.278035	0.674644
2337	19	30375793	31763008	1694	329	cud	cog	-0.134086	-0.38374	0.11856	0.0179791	0	0.14726	0.286698	0.685582
864	5	106389389	107265911	1314	246	cud	cog	0.181154	-0.16609	0.54653	0.0328168	0	0.29936	0.295219	0.695873
898	5	148662215	149850203	1898	319	cud	cog	-0.154707	-0.46589	0.13838	0.0239343	0	0.21706	0.305221	0.709316
594	3	196383153	197147990	1380	241	cud	cog	0.192717	-0.19499	0.60249	0.0371397	0	0.36299	0.312888	0.715337
1477	9	134141937	135135887	1236	254	cud	cog	-0.146456	-0.4421	0.15471	0.0214494	0	0.19545	0.321766	0.715337
1604	10	130694009	131694738	1830	304	cud	cog	-0.180774	-0.5768	0.18434	0.0326794	0	0.33294	0.325153	0.715337
2227	17	70495120	71466953	1646	340	cud	cog	-0.160925	-0.51477	0.1666	0.0258968	0	0.26518	0.322525	0.715337
2274	18	45718493	46558306	1624	316	cud	cog	-0.173706	-0.56662	0.17867	0.0301737	0	0.32185	0.330311	0.717123
1358	8	133461552	134509448	1949	300	cud	cog	0.136254	-0.15231	0.43161	0.0185651	0	0.18643	0.343613	0.726874
2106	16	4816146	5782968	2159	347	cud	cog	0.157339	-0.17585	0.51224	0.0247555	0	0.26259	0.342453	0.726874
482	3	69784970	71223281	1644	279	cud	cog	-0.112354	-0.38922	0.15701	0.0126234	0	0.15159	0.399627	0.799407
1166	7	73128831	75243899	1285	275	cud	cog	0.161914	-0.22454	0.57407	0.0262162	0	0.33052	0.390114	0.799407
1366	8	141527882	142611889	1554	295	cud	cog	-0.14817	-0.52152	0.20845	0.0219544	0	0.2721	0.402126	0.799407
1859	12	130629841	131404042	1708	299	cud	cog	0.142579	-0.20311	0.5022	0.0203287	0	0.25319	0.398088	0.799407
1961	14	26395691	27720240	1612	299	cud	cog	0.121383	-0.15342	0.40849	0.0147339	0	0.16775	0.383911	0.799407
364	2	180336046	181309939	1839	229	cud	cog	-0.133814	-0.48301	0.19511	0.0179061	0	0.23375	0.409803	0.80497
1951	13	112319065	113573118	2101	331	cud	cog	-0.130379	-0.47274	0.20497	0.0169987	0	0.22453	0.430015	0.834735
59	1	68633861	69438909	1180	187	cud	cog	0.120276	-0.21706	0.46515	0.0144663	0	0.22139	0.472902	0.83605
206	2	3314203	4016104	1376	249	cud	cog	0.110593	-0.18433	0.41433	0.0122308	0	0.17202	0.446338	0.83605
529	3	123518508	124823006	2608	262	cud	cog	-0.117346	-0.47889	0.22272	0.0137702	0	0.23035	0.491496	0.83605
577	3	176931164	178110322	1606	289	cud	cog	-0.122918	-0.51102	0.23853	0.0151088	0	0.26557	0.491399	0.83605
1062	6	135544084	137553212	2113	328	cud	cog	-0.127679	-0.53081	0.24919	0.0163018	0	0.28449	0.491181	0.83605
1983	14	51418372	52206122	1633	235	cud	cog	-0.12398	-0.48154	0.20406	0.015371	0	0.23243	0.454677	0.83605
2027	14	100786190	102004377	1856	366	cud	cog	-0.111233	-0.42201	0.19575	0.0123728	0	0.17813	0.459205	0.83605
2097	15	98025685	98828261	1631	279	cud	cog	0.123332	-0.23953	0.4947	0.0152107	0	0.24558	0.48148	0.83605
2151	16	73140782	74135275	1493	326	cud	cog	0.139439	-0.24033	0.55137	0.0194433	0	0.30763	0.45634	0.83605
2198	17	31318754	32356061	1487	323	cud	cog	0.0812871	-0.13927	0.3011	0.00660759	0	0.09074	0.463178	0.83605
2228	17	71466954	72383472	1611	354	cud	cog	-0.109855	-0.4364	0.20453	0.0120682	0	0.19128	0.482448	0.83605
2472	22	27192924	27952441	1542	339	cud	cog	-0.12134	-0.48122	0.21183	0.0147234	0	0.23305	0.469149	0.83605
221	2	15721704	17241115	1994	351	cud	cog	0.0939934	-0.19494	0.3883	0.00883476	0	0.15271	0.510108	0.838658
1127	7	28890887	30175113	2356	311	cud	cog	0.111756	-0.2363	0.47551	0.0124895	0	0.22953	0.518443	0.838658
1932	13	91764205	93285142	2020	306	cud	cog	0.111748	-0.23912	0.47683	0.0124876	0	0.22981	0.516784	0.838658
2159	16	78973581	79662634	1624	352	cud	cog	0.114146	-0.244	0.48151	0.0130293	0	0.24058	0.512875	0.838658
2314	19	6455429	7249359	1907	319	cud	cog	0.115721	-0.24413	0.49178	0.0133914	0	0.24263	0.509496	0.838658
1399	9	23091194	23859374	1328	267	cud	cog	-0.0752305	-0.3211	0.16867	0.00565962	0	0.10362	0.538764	0.846629
1745	12	4967644	6023700	1704	316	cud	cog	-0.10116	-0.45626	0.23172	0.0102334	0	0.21093	0.538004	0.846629
2347	19	41004106	41733463	1149	232	cud	cog	0.103224	-0.22402	0.43488	0.0106552	0	0.19166	0.530416	0.846629
2375	20	5379451	6128358	1270	284	cud	cog	0.0933975	-0.22192	0.41473	0.00872309	0	0.17658	0.549782	0.855793
1755	12	14656850	16136742	1662	271	cud	cog	0.092884	-0.23288	0.431	0.00862743	0	0.19042	0.565936	0.872705
424	3	2140012	3128152	2085	363	cud	cog	-0.0933838	-0.44118	0.24789	0.00872053	0	0.19948	0.573377	0.875993
1198	7	115321302	116835336	2120	255	cud	cog	0.105966	-0.29352	0.53369	0.0112289	0	0.28899	0.585251	0.879102
1812	12	77800464	79315178	2581	308	cud	cog	-0.0712303	-0.33725	0.19111	0.00507375	0	0.11619	0.586068	0.879102
353	2	169224446	170155561	1501	251	cud	cog	-0.0826442	-0.41658	0.23537	0.00683007	0	0.17697	0.601784	0.892211
1965	14	32382246	33591113	1872	329	cud	cog	-0.0725679	-0.36017	0.20954	0.0052661	0	0.13537	0.605622	0.892211
1209	7	130418705	131856481	2145	347	cud	cog	-0.0907844	-0.48831	0.29218	0.00824181	0	0.2445	0.626488	0.909062
2201	17	34474612	36116884	1399	303	cud	cog	0.0727796	-0.23362	0.38158	0.00529688	0	0.14934	0.628079	0.909062
822	5	55221399	55968966	1480	265	cud	cog	-0.0810379	-0.45404	0.27893	0.00656714	0	0.21374	0.643365	0.923089
2423	20	57924038	58780894	1438	290	cud	cog	0.0694212	-0.25085	0.40747	0.0048193	0	0.17154	0.66305	0.935071
2491	22	47299626	48269177	1527	318	cud	cog	0.0647545	-0.23677	0.37632	0.00419314	0	0.14807	0.662336	0.935071
184	1	234365797	235097113	1442	282	cud	cog	-0.0683045	-0.40872	0.27004	0.00466551	0	0.17725	0.677982	0.936258
212	2	7966710	8978798	1203	296	cud	cog	0.0631171	-0.26044	0.38322	0.00398377	0	0.15547	0.686154	0.936258
1043	6	113705004	115062811	1903	237	cud	cog	-0.0590582	-0.34408	0.23194	0.00348788	0	0.12478	0.676185	0.936258
1912	13	71976863	73114509	1652	257	cud	cog	-0.0673686	-0.41703	0.27835	0.00453853	0	0.18002	0.686589	0.936258
359	2	174118390	174927563	1369	274	cud	cog	0.058723	-0.3012	0.42333	0.0034484	0	0.18976	0.735656	0.936291
640	4	39820062	40590541	1369	251	cud	cog	0.0559297	-0.28196	0.411	0.00312813	0	0.17547	0.737684	0.936291
653	4	57103101	58011085	1844	239	cud	cog	0.0604548	-0.30859	0.44804	0.00365478	0	0.21565	0.737116	0.936291
1165	7	71215742	73128830	2300	256	cud	cog	-0.0654861	-0.41654	0.27949	0.00428844	0	0.18078	0.694054	0.936291
1367	8	142611890	143611461	1718	291	cud	cog	-0.0551634	-0.3826	0.26023	0.00304301	0	0.1539	0.720957	0.936291
1498	10	10969482	11856924	1737	283	cud	cog	0.0631943	-0.28577	0.43395	0.00399353	0	0.20372	0.71307	0.936291
1627	11	15126768	16383386	1582	251	cud	cog	-0.0510487	-0.34898	0.25212	0.00260597	0	0.12869	0.73181	0.936291
2353	19	46765061	47752727	1490	271	cud	cog	0.057746	-0.25333	0.3682	0.0033346	0	0.14402	0.708044	0.936291
2358	19	51259179	51903804	1039	277	cud	cog	0.0597918	-0.29938	0.42166	0.00357507	0	0.19307	0.72809	0.936291
374	2	191051955	193033982	2726	327	cud	cog	-0.0577682	-0.43722	0.31592	0.00333717	0	0.20547	0.749268	0.943288
399	2	222327714	223353965	1108	240	cud	cog	0.0606986	-0.34772	0.47864	0.00368431	0	0.24725	0.757645	0.943288
580	3	181424324	183203155	2201	318	cud	cog	-0.050979	-0.41852	0.30784	0.00259885	0	0.1913	0.771169	0.943288
803	5	30416067	31679464	2362	305	cud	cog	0.0512347	-0.30932	0.42032	0.00262499	0	0.19602	0.771781	0.943288
1940	13	101573737	103050417	2334	328	cud	cog	0.0486587	-0.29594	0.38912	0.00236767	0	0.16645	0.764569	0.943288
1345	8	118300069	119423298	1665	262	cud	cog	-0.042237	-0.39259	0.30519	0.00178397	0	0.17013	0.80519	0.947693
1369	8	144934289	146303787	1204	249	cud	cog	-0.0426079	-0.38597	0.30739	0.00181543	0	0.16517	0.798855	0.947693
1465	9	119890465	121008529	1908	259	cud	cog	-0.0500481	-0.43155	0.32322	0.00250481	0	0.20959	0.783049	0.947693
1576	10	98005995	99367800	2105	288	cud	cog	-0.0436301	-0.38607	0.28117	0.00190358	0	0.1586	0.788095	0.947693
2180	17	6305079	7264458	1425	308	cud	cog	-0.0411371	-0.40547	0.30385	0.00169226	0	0.18021	0.809847	0.947693
2385	20	15238520	15962576	1247	261	cud	cog	-0.043867	-0.41182	0.31223	0.00192432	0	0.18272	0.797603	0.947693
7	1	4773404	5362404	1134	254	cud	cog	0.0422437	-0.34616	0.43693	0.00178453	0	0.21889	0.819797	0.952581
1724	11	118901214	120064528	1446	292	cud	cog	-0.0299336	-0.31403	0.24977	0.000896021	0	0.11147	0.829463	0.957073
2	1	1376205	2215495	934	210	cud	cog	0.0297661	-0.31944	0.38379	0.000886021	0	0.16974	0.861632	0.974939
483	3	71223282	72334704	1942	339	cud	cog	0.0189934	-0.23016	0.26125	0.000360749	0	0.08037	0.874491	0.974939
1120	7	21390645	22165060	1640	291	cud	cog	-0.0198006	-0.26975	0.22519	0.000392065	0	0.08283	0.871523	0.974939
1483	9	138995792	140097759	1905	325	cud	cog	-0.0275901	-0.3599	0.2991	0.000761216	0	0.14839	0.864679	0.974939
1887	13	43931932	45476446	2189	282	cud	cog	-0.0360221	-0.46086	0.3696	0.00129759	0	0.24774	0.854525	0.974939
381	2	202504863	203639686	1695	223	cud	cog	-0.0174092	-0.3683	0.32525	0.000303079	0	0.15819	0.917284	0.976464
616	4	15910802	17290236	2175	322	cud	cog	0.0206251	-0.28907	0.33725	0.000425396	0	0.13243	0.891866	0.976464
1375	9	3079046	4025355	1321	300	cud	cog	0.0183441	-0.34494	0.38516	0.000336506	0	0.17793	0.916526	0.976464
1623	11	11081300	11632650	1327	267	cud	cog	0.0170388	-0.29988	0.32813	0.000290322	0	0.12543	0.911326	0.976464
1641	11	28577719	29530460	1150	185	cud	cog	-0.0227149	-0.37623	0.32549	0.000515965	0	0.16925	0.89472	0.976464
2226	17	69245591	70495119	1712	316	cud	cog	-0.0229018	-0.40737	0.36032	0.000524493	0	0.19654	0.900437	0.976464
2247	18	8788525	9816164	2199	301	cud	cog	-0.0216414	-0.43501	0.36934	0.000468349	0	0.22486	0.909645	0.976464
36	1	38474037	40200950	2235	327	cud	cog	0.0153612	-0.35439	0.3983	0.000235966	0	0.19254	0.932388	0.976754
1172	7	81533567	82759283	1771	282	cud	cog	0.00891669	-0.31359	0.31922	7.95074e-05	0	0.13268	0.954006	0.976754
1593	10	119528731	120592839	1453	270	cud	cog	0.0140187	-0.39834	0.4336	0.000196525	0	0.2366	0.942926	0.976754
1726	11	121208187	122589224	1829	319	cud	cog	-0.008035	-0.32267	0.30726	6.45613e-05	0	0.13722	0.958995	0.976754
1857	12	129170297	129887418	1612	306	cud	cog	0.0102762	-0.31324	0.32701	0.0001056	0	0.13691	0.946022	0.976754
2098	15	98828262	99925972	1971	333	cud	cog	0.0104965	-0.36486	0.37508	0.000110177	0	0.1798	0.953124	0.976754
2252	18	13641480	14439251	1131	173	cud	cog	0.0166811	-0.36628	0.39922	0.00027826	0	0.19874	0.928128	0.976754
836	5	73314062	74245354	1101	264	cud	cog	0.00283409	-0.29033	0.29974	8.03207e-06	0	0.11647	0.984491	0.989377
1094	7	15064	617319	834	203	cud	cog	0.00422314	-0.34772	0.36594	1.78349e-05	0	0.16699	0.980392	0.989377
2087	15	87158588	88035757	1297	262	cud	cog	0.00182112	-0.27331	0.28408	3.31649e-06	0	0.10083	0.989377	0.989377

### Sheet: ST12
LAVA Results for Lifetime Cannabis Use and Non-Cognitive Components of Educational Attainment
locus	chr	start	stop	n.snps	n.pcs	phen1	phen2	rho	rho.lower	rho.upper	r2	r2.lower	r2.upper	p	fdr_p
1520	10	30919470	32457293	2945	235	can	noncog	0.743884	0.4648	1	0.553364	0.21604	1	2.95273e-06	0.000596451
195	1	243048004	244723196	2719	303	can	noncog	0.639218	0.34133	1	0.4086	0.11651	1	0.000108253	0.00728904
2369	20	60795	884241	2092	328	can	noncog	0.614369	0.32655	0.96992	0.377449	0.10663	0.94074	8.74996e-05	0.00728904
2175	17	1480057	2699135	2380	306	can	noncog	0.558778	0.28278	0.90922	0.312233	0.07996	0.82669	0.000196238	0.00991002
2076	15	74458114	76401952	2735	258	can	noncog	0.618126	0.29772	1	0.38208	0.08864	1	0.000395239	0.0159677
1474	9	130902728	132193798	1804	238	can	noncog	0.457739	0.20779	0.73319	0.209525	0.04318	0.53757	0.000692263	0.0233062
2080	15	79292537	79998206	1716	216	can	noncog	0.6189	0.2709	1	0.383037	0.07339	1	0.00117601	0.0339363
1037	6	106053916	107309327	3087	297	can	noncog	-0.538847	-0.94354	-0.21097	0.290356	0.04451	0.89026	0.00191364	0.0432785
2483	22	38718590	40378783	2854	301	can	noncog	0.561934	0.22603	0.99741	0.31577	0.05109	0.99482	0.00192825	0.0432785
676	4	84003063	85437805	2641	248	can	noncog	-0.508735	-0.92976	-0.17536	0.258811	0.03082	0.86446	0.00374021	0.0721572
914	5	165289212	166863413	2858	323	can	noncog	-0.447213	-0.78844	-0.14738	0.199999	0.022	0.62164	0.00392935	0.0721572
1096	7	1366973	2473749	2895	285	can	noncog	0.421685	0.13034	0.73991	0.177819	0.01724	0.54747	0.00467087	0.0786263
1345	8	118300069	119423298	2166	249	can	noncog	0.462115	0.14437	0.8276	0.21355	0.02127	0.68492	0.0059374	0.079957
2108	16	6446082	7051429	2522	295	can	noncog	0.351653	0.11076	0.62688	0.12366	0.01234	0.39298	0.00591376	0.079957
2407	20	43008891	44072210	1771	241	can	noncog	0.482522	0.16188	0.86023	0.232827	0.02621	0.74	0.00523775	0.079957
194	1	242417924	243048003	1721	195	can	noncog	0.493406	0.14263	0.9099	0.243449	0.02061	0.82793	0.00716834	0.0905003
320	2	127895645	129486897	3655	278	can	noncog	-0.350777	-0.63129	-0.09981	0.123045	0.01012	0.39852	0.00786656	0.0934732
1453	9	109150718	110630150	3358	332	can	noncog	-0.427276	-0.80322	-0.11427	0.182565	0.01328	0.64516	0.00841134	0.0943939
1770	12	29647194	30358377	2130	234	can	noncog	0.476108	0.11783	0.92182	0.226679	0.01432	0.84974	0.0116932	0.124317
931	6	5378214	6621937	3279	342	can	noncog	0.454498	0.09964	0.89043	0.206568	0.01083	0.79286	0.0146241	0.143764
1726	11	121208187	122589224	2610	288	can	noncog	0.446404	0.09358	0.87014	0.199277	0.0096	0.75714	0.0149458	0.143764
1671	11	60515106	61717117	1815	259	can	noncog	0.365991	0.07234	0.68812	0.133949	0.00612	0.4735	0.0162843	0.149519
2202	17	36116885	37361178	1907	270	can	noncog	0.353942	0.06971	0.66963	0.125275	0.00603	0.4484	0.017035	0.149612
928	6	2746532	3964072	3025	325	can	noncog	-0.428877	-0.84597	-0.07209	0.183935	0.00668	0.71567	0.0193917	0.163213
2306	19	64705	762046	1514	290	can	noncog	0.269013	0.0479	0.50665	0.0723679	0.00289	0.25669	0.0202789	0.163854
225	2	21084899	22429640	2200	224	can	noncog	-0.410612	-0.81325	-0.05862	0.168602	0.00508	0.66137	0.0244152	0.171808
783	5	6936734	8079415	2922	252	can	noncog	0.376782	0.04414	0.75242	0.141965	0.00339	0.56613	0.025516	0.171808
936	6	11790672	13352326	3419	308	can	noncog	0.427649	0.05571	0.87275	0.182883	0.00421	0.7617	0.0250584	0.171808
937	6	13352327	15069421	3121	330	can	noncog	0.320691	0.04676	0.63084	0.102843	0.00295	0.39796	0.0234512	0.171808
1899	13	58245844	59751795	3053	182	can	noncog	0.47943	0.0778	0.97097	0.229853	0.00783	0.94278	0.0223976	0.171808
1535	10	53129610	53919161	2216	228	can	noncog	0.407998	0.03978	0.83271	0.166463	0.00351	0.6934	0.029737	0.184785
1755	12	14656850	16136742	2331	259	can	noncog	0.385106	0.03984	0.77472	0.148307	0.00323	0.60019	0.0301876	0.184785
2488	22	44409534	45170649	2322	339	can	noncog	-0.297816	-0.59253	-0.03602	0.0886946	0.00236	0.3511	0.0293857	0.184785
1344	8	116094204	118300068	3170	302	can	noncog	0.371966	0.03979	0.7598	0.138359	0.00346	0.57729	0.0318462	0.189204
337	2	147252197	149568875	3487	256	can	noncog	0.329464	0.03195	0.65444	0.108547	0.00262	0.42829	0.0327922	0.189258
575	3	174684708	175671424	2458	238	can	noncog	0.381931	0.03339	0.79831	0.145871	0.00285	0.6373	0.0366519	0.20323
1053	6	123854858	125365054	3073	321	can	noncog	0.320394	0.01356	0.65371	0.102652	0.00132	0.42733	0.0372253	0.20323
9	1	6136815	7711794	3210	316	can	noncog	0.375061	0.02096	0.78357	0.140671	0.00205	0.61398	0.039701	0.205631
765	4	182065647	182946258	2847	304	can	noncog	0.352743	0.0188	0.72181	0.124428	0.00191	0.52102	0.0389763	0.205631
126	1	168179087	169521551	3350	288	can	noncog	0.359452	0.01346	0.76556	0.129206	0.00212	0.58609	0.0466291	0.235477
1365	8	140355989	141527881	2633	298	can	noncog	0.36076	0.00299	0.77369	0.130148	0.00174	0.5986	0.048042	0.236695
1350	8	124001020	125453322	3048	298	can	noncog	-0.326035	-0.69792	-0.00094	0.106299	0.00127	0.48709	0.0524296	0.246297
2078	15	77897164	78514101	1576	183	can	noncog	0.273375	0.00319	0.56666	0.074734	0.00108	0.32111	0.0521999	0.246297
250	2	45189469	45850047	1774	247	can	noncog	-0.328517	-0.71057	0.00833	0.107924	0	0.50491	0.0597862	0.261322
1117	7	17596579	19131026	3078	326	can	noncog	-0.323877	-0.70472	0.00971	0.104897	0	0.49664	0.0574027	0.261322
2356	19	49415190	50451925	1919	272	can	noncog	0.260451	-0.01282	0.54295	0.0678348	0	0.2948	0.0601808	0.261322
2413	20	49236419	50653620	3402	328	can	noncog	0.320533	-0.01066	0.69351	0.102742	0	0.48096	0.0608027	0.261322
482	3	69784970	71223281	2324	272	can	noncog	0.226769	-0.00972	0.4755	0.0514241	0	0.2261	0.0650475	0.273742
427	3	4835084	5496182	1562	288	can	noncog	-0.282547	-0.62623	0.01944	0.0798326	0	0.39217	0.0710583	0.292934
1752	12	11742150	12721874	2034	276	can	noncog	0.239212	-0.01881	0.53217	0.0572222	0	0.2832	0.075796	0.306216
1764	12	23923799	25058714	2785	298	can	noncog	0.261008	-0.03097	0.57237	0.068125	0	0.3276	0.0839703	0.320038
1963	14	29029225	30831154	2920	304	can	noncog	0.230909	-0.03561	0.50444	0.0533191	0	0.25446	0.0826904	0.320038
2456	21	42187153	43081434	2290	318	can	noncog	0.30279	-0.04677	0.6837	0.0916819	0	0.46744	0.0825706	0.320038
1481	9	137593528	138202112	2014	306	can	noncog	0.274954	-0.04283	0.61725	0.0755998	0	0.38099	0.0860993	0.322075
1169	7	77663965	78685009	2995	276	can	noncog	-0.273786	-0.63922	0.04715	0.0749589	0	0.4086	0.0906711	0.331428
1611	11	1061400	1857845	2346	232	can	noncog	-0.343077	-0.82204	0.06441	0.117702	0	0.67575	0.0918811	0.331428
2095	15	95662426	96864278	2493	318	can	noncog	0.307661	-0.06398	0.72824	0.0946553	0	0.53033	0.0997638	0.353549
444	3	23426045	24270189	1799	214	can	noncog	0.312675	-0.07221	0.73756	0.0977654	0	0.54399	0.103046	0.358884
1376	9	4025356	4596614	1668	280	can	noncog	0.235354	-0.05248	0.53796	0.0553916	0	0.28941	0.106632	0.364156
1544	10	62626466	64069687	2900	263	can	noncog	0.280554	-0.06996	0.66496	0.0787106	0	0.44218	0.109968	0.364156
2096	15	96864279	98025684	2229	309	can	noncog	0.184435	-0.04599	0.41146	0.0340163	0	0.1693	0.10894	0.364156
10	1	7711795	8580987	1788	222	can	noncog	-0.24734	-0.58587	0.06596	0.0611772	0	0.34325	0.119554	0.389515
701	4	113916003	115306149	2891	266	can	noncog	-0.304764	-0.77649	0.08274	0.0928809	0	0.60382	0.125775	0.401694
2340	19	33785836	34633274	2226	264	can	noncog	-0.299472	-0.76599	0.08073	0.0896837	0	0.58673	0.127854	0.401694
2415	20	51533751	52411532	1754	295	can	noncog	-0.257754	-0.62767	0.08311	0.0664373	0	0.39397	0.129258	0.401694
1078	6	154462011	155523957	2657	310	can	noncog	0.249535	-0.07564	0.60456	0.0622675	0	0.36549	0.132514	0.405573
1349	8	122622805	124001019	2420	276	can	noncog	-0.245368	-0.62029	0.08178	0.0602057	0	0.38476	0.145523	0.438741
1855	12	127545378	128372588	2160	288	can	noncog	-0.193446	-0.48536	0.07415	0.0374215	0	0.23593	0.154421	0.458678
2070	15	66355635	67396520	2717	275	can	noncog	0.229625	-0.09094	0.58324	0.0527275	0	0.34016	0.156677	0.458678
1518	10	29393750	30000223	1804	216	can	noncog	-0.246242	-0.64324	0.10626	0.0606353	0	0.41376	0.162717	0.469555
2132	16	49010762	50467033	2923	325	can	noncog	-0.205055	-0.53128	0.09298	0.0420475	0	0.28257	0.170581	0.485315
1166	7	73128831	75243899	1659	248	can	noncog	0.237235	-0.12472	0.6131	0.0562804	0	0.37589	0.178225	0.489809
1292	8	55275355	56346878	2217	216	can	noncog	-0.259017	-0.69879	0.12113	0.06709	0	0.48831	0.177901	0.489809
2119	16	15921109	17343277	2260	252	can	noncog	-0.222969	-0.57875	0.10787	0.0497151	0	0.33495	0.179435	0.489809
2277	18	48228380	49790996	3112	285	can	noncog	0.215218	-0.10939	0.56167	0.0463187	0	0.31552	0.183444	0.494076
2434	21	18222038	19479024	2666	283	can	noncog	-0.199647	-0.51834	0.10868	0.0398591	0	0.26882	0.191808	0.509805
335	2	144503689	145977920	1854	250	can	noncog	0.208423	-0.11549	0.53972	0.0434401	0	0.2913	0.200115	0.518247
475	3	62609819	63670803	3023	274	can	noncog	0.21942	-0.12367	0.572	0.0481453	0	0.32734	0.199539	0.518247
2248	18	9816165	10675548	2207	314	can	noncog	0.210522	-0.12065	0.57362	0.0443195	0	0.32904	0.203343	0.51994
594	3	196383153	197147990	1748	236	can	noncog	0.151933	-0.09657	0.4059	0.0230838	0	0.16481	0.225197	0.535174
746	4	163937104	164781847	1759	189	can	noncog	0.23775	-0.14721	0.65381	0.0565252	0	0.42747	0.217833	0.535174
897	5	147180172	148662214	3167	267	can	noncog	-0.211866	-0.58642	0.1203	0.0448871	0	0.34389	0.213275	0.535174
1371	9	653662	1103598	1498	239	can	noncog	-0.18031	-0.50186	0.11405	0.0325118	0	0.25186	0.223243	0.535174
1791	12	53039988	54371448	2774	244	can	noncog	0.240275	-0.15717	0.68644	0.0577321	0	0.47244	0.223351	0.535174
1966	14	33591114	34695195	2557	359	can	noncog	0.21019	-0.13072	0.57735	0.0441798	0	0.33334	0.216749	0.535174
1401	9	24757730	25957606	3112	286	can	noncog	0.226202	-0.1539	0.63923	0.0511672	0	0.41035	0.229024	0.53794
1381	9	8262304	9170120	2938	289	can	noncog	-0.181276	-0.51175	0.12515	0.0328609	0	0.26188	0.242539	0.561487
1399	9	23091194	23859374	1729	267	can	noncog	0.179628	-0.13951	0.50449	0.0322661	0	0.25451	0.244608	0.561487
1484	9	140097760	141146682	1468	253	can	noncog	0.191631	-0.13646	0.54259	0.0367225	0	0.29459	0.248834	0.564769
521	3	116498571	117241644	1861	228	can	noncog	0.221872	-0.17317	0.6706	0.0492273	0	0.44971	0.266858	0.592366
1875	13	31433219	32986686	3321	302	can	noncog	0.172179	-0.14049	0.49458	0.0296456	0	0.2462	0.26438	0.592366
2059	15	53263127	54332799	2684	231	can	noncog	0.220532	-0.17636	0.67637	0.0486345	0	0.45748	0.272591	0.598515
1812	12	77800464	79315178	3248	301	can	noncog	-0.164425	-0.49557	0.14045	0.0270355	0	0.24559	0.288677	0.627019
2219	17	60453121	62112373	2082	232	can	noncog	0.191983	-0.18303	0.59302	0.0368575	0	0.35168	0.297384	0.639059
230	2	26894103	28819510	3030	261	can	noncog	-0.200152	-0.65512	0.19645	0.0400608	0	0.42918	0.312543	0.664565
1937	13	98527336	99402294	2125	279	can	noncog	0.139789	-0.14589	0.4352	0.019541	0	0.1894	0.320568	0.674028
2009	14	79199452	81001920	3516	306	can	noncog	-0.167412	-0.53387	0.1715	0.0280268	0	0.28502	0.323667	0.674028
916	5	168342744	169506966	2984	293	can	noncog	0.1718	-0.19262	0.54736	0.0295154	0	0.29961	0.329488	0.679149
1367	8	142611890	143611461	2398	268	can	noncog	0.153316	-0.18053	0.50523	0.0235057	0	0.25526	0.354168	0.722646
1999	14	68976913	69794542	1947	241	can	noncog	0.15472	-0.19258	0.49783	0.0239381	0	0.24843	0.359017	0.725214
22	1	20556203	21416121	1798	192	can	noncog	0.163348	-0.20762	0.55703	0.0266825	0	0.31255	0.377971	0.742589
85	1	97721187	99425000	3538	279	can	noncog	0.161119	-0.20548	0.56444	0.0259594	0	0.31965	0.383934	0.742589
157	1	204092538	205009623	1959	251	can	noncog	0.139596	-0.17711	0.46972	0.0194871	0	0.22138	0.381853	0.742589
2002	14	72665320	73373373	1823	231	can	noncog	0.156988	-0.21574	0.54738	0.0246453	0	0.29963	0.385999	0.742589
2390	20	18959420	19957928	2352	278	can	noncog	0.149089	-0.19287	0.50727	0.0222276	0	0.25752	0.375681	0.742589
1324	8	92876621	94999066	3374	309	can	noncog	0.126886	-0.16912	0.42766	0.0161001	0	0.18446	0.392373	0.745995
2423	20	57924038	58780894	1891	291	can	noncog	0.131567	-0.183	0.4583	0.01731	0	0.21064	0.395156	0.745995
1489	10	3225337	3880322	1767	225	can	noncog	-0.112997	-0.39879	0.16423	0.0127684	0	0.15989	0.407302	0.761806
903	5	153734495	154599750	1882	232	can	noncog	-0.132743	-0.4758	0.20146	0.0176206	0	0.22639	0.421718	0.774428
921	5	174662886	176180301	2523	308	can	noncog	0.13176	-0.20183	0.47751	0.0173606	0	0.23027	0.421715	0.774428
2457	21	43081435	43812791	2524	327	can	noncog	0.121028	-0.18496	0.44334	0.0146477	0	0.19728	0.43527	0.792113
2	1	1376205	2215495	1250	174	can	noncog	0.153563	-0.27161	0.59713	0.0235815	0	0.35853	0.453469	0.810626
977	6	42103739	43770626	2903	280	can	noncog	0.115727	-0.19214	0.4287	0.0133928	0	0.18428	0.449878	0.810626
1375	9	3079046	4025355	2020	301	can	noncog	0.103463	-0.16675	0.38321	0.0107046	0	0.14721	0.457605	0.810844
1522	10	33655459	35178224	3163	307	can	noncog	0.11779	-0.21181	0.44962	0.0138746	0	0.20428	0.4621	0.810865
2347	19	41004106	41733463	1614	216	can	noncog	0.130592	-0.23092	0.52185	0.0170543	0	0.27545	0.465645	0.810865
167	1	216658127	217352165	1790	229	can	noncog	0.109995	-0.19115	0.42143	0.0120988	0	0.18035	0.473749	0.817926
441	3	20754843	21790867	3027	270	can	noncog	-0.110918	-0.44214	0.20182	0.0123028	0	0.19691	0.482576	0.822648
1886	13	42950158	43931931	1949	244	can	noncog	0.111716	-0.22257	0.44162	0.0124806	0	0.19614	0.484629	0.822648
1126	7	27351287	28890886	3432	323	can	noncog	0.101868	-0.2001	0.40052	0.0103771	0	0.16254	0.489939	0.824731
2469	22	23950733	25282436	2481	240	can	noncog	0.0898874	-0.18207	0.37474	0.00807975	0	0.14182	0.494681	0.825831
432	3	9970732	11226367	3011	321	can	noncog	-0.126543	-0.53993	0.27303	0.0160131	0	0.29604	0.508929	0.835802
552	3	149998412	151131307	2146	253	can	noncog	-0.110698	-0.45966	0.22004	0.0122541	0	0.21333	0.507603	0.835802
474	3	61277588	62609818	2767	337	can	noncog	0.0962168	-0.20324	0.39668	0.00925767	0	0.15891	0.517858	0.843607
1603	10	129831970	130694008	2448	319	can	noncog	-0.102411	-0.45203	0.23449	0.010488	0	0.20868	0.536424	0.866861
804	5	31679465	32727914	2449	297	can	noncog	0.0919926	-0.23489	0.42878	0.00846264	0	0.18854	0.569978	0.870614
1021	6	88499746	89974267	3244	288	can	noncog	0.102086	-0.2695	0.51221	0.0104216	0	0.26579	0.581846	0.870614
1466	9	121008530	122677719	3224	310	can	noncog	0.088352	-0.22614	0.41008	0.00780607	0	0.17116	0.576312	0.870614
2035	15	22799927	24099946	1567	265	can	noncog	-0.0851918	-0.38523	0.20532	0.00725765	0	0.15097	0.559202	0.870614
2117	16	12793150	13893407	3303	286	can	noncog	0.110256	-0.30913	0.53666	0.0121565	0	0.29374	0.574033	0.870614
2135	16	53393883	54866095	3226	335	can	noncog	-0.0894812	-0.40547	0.2074	0.00800689	0	0.16638	0.553029	0.870614
2223	17	65582328	66757556	2389	266	can	noncog	-0.101685	-0.50416	0.26644	0.0103398	0	0.26158	0.577592	0.870614
2363	19	54602371	55182973	1582	257	can	noncog	-0.0907374	-0.43421	0.24682	0.00823327	0	0.19131	0.580003	0.870614
2375	20	5379451	6128358	1985	252	can	noncog	-0.102645	-0.48738	0.26269	0.0105361	0	0.2436	0.563057	0.870614
2492	22	48269178	48977538	2111	299	can	noncog	-0.0893678	-0.3982	0.21435	0.0079866	0	0.16086	0.548085	0.870614
1085	6	161371015	162254229	2260	268	can	noncog	0.101622	-0.29076	0.5168	0.0103269	0	0.27532	0.595554	0.884573
1562	10	82378049	83596350	3229	233	can	noncog	-0.0970389	-0.48898	0.28734	0.00941654	0	0.24849	0.600835	0.885903
833	5	67096192	68006993	1934	253	can	noncog	0.0997678	-0.31616	0.53022	0.0099536	0	0.2921	0.622012	0.910481
549	3	145903839	147358243	3384	243	can	noncog	0.0790002	-0.26452	0.42546	0.00624103	0	0.18954	0.636061	0.914739
1266	8	20812108	21650453	2210	273	can	noncog	-0.0810165	-0.44606	0.27338	0.00656367	0	0.20385	0.638506	0.914739
1309	8	73838028	75011699	2484	262	can	noncog	0.0851303	-0.28859	0.47813	0.00724717	0	0.23635	0.637352	0.914739
226	2	22429641	23538527	2294	269	can	noncog	-0.0752659	-0.48768	0.33055	0.00566495	0	0.25752	0.697108	0.934851
409	2	233352723	234115092	1799	222	can	noncog	-0.0624079	-0.38388	0.25561	0.00389474	0	0.15432	0.686182	0.934851
466	3	51953969	54074844	3207	288	can	noncog	0.0564222	-0.19866	0.32211	0.00318347	0	0.10684	0.664129	0.934851
488	3	76157471	77507832	3001	256	can	noncog	0.0503231	-0.1908	0.29348	0.00253242	0	0.08758	0.676048	0.934851
550	3	147358244	148638308	2810	263	can	noncog	-0.0641235	-0.38036	0.24868	0.00411182	0	0.15035	0.683568	0.934851
881	5	124109486	125131720	2517	277	can	noncog	0.0569976	-0.23315	0.35109	0.00324873	0	0.1299	0.692865	0.934851
969	6	33194976	33864262	1640	183	can	noncog	-0.0682222	-0.49627	0.33599	0.00465427	0	0.25854	0.73122	0.934851
1213	7	136113468	137657459	2935	270	can	noncog	-0.0746649	-0.43418	0.28519	0.00557485	0	0.1998	0.667914	0.934851
1582	10	106142284	107877787	3529	243	can	noncog	0.0618146	-0.28458	0.40915	0.00382104	0	0.17602	0.709055	0.934851
1589	10	114255955	115588903	2620	314	can	noncog	0.0597998	-0.27532	0.39023	0.00357601	0	0.16389	0.710643	0.934851
1988	14	56206431	57460781	2995	297	can	noncog	-0.0529159	-0.37259	0.25269	0.00280009	0	0.14412	0.729167	0.934851
2118	16	13893408	15921108	2411	276	can	noncog	0.0621593	-0.26634	0.40029	0.00386378	0	0.16811	0.701391	0.934851
2123	16	22667049	24014705	2821	282	can	noncog	0.0512247	-0.2527	0.34951	0.00262397	0	0.12859	0.726618	0.934851
2201	17	34474612	36116884	2112	287	can	noncog	0.0551702	-0.27282	0.37696	0.00304375	0	0.15476	0.725297	0.934851
2342	19	35649344	36638122	2124	276	can	noncog	0.0593076	-0.25285	0.37334	0.00351739	0	0.14927	0.697523	0.934851
2350	19	43960959	45040932	2423	231	can	noncog	-0.0714153	-0.46608	0.30386	0.00510014	0	0.23145	0.700492	0.934851
2466	22	20969185	22404422	1995	212	can	noncog	-0.0676461	-0.4655	0.32204	0.004576	0	0.23765	0.72244	0.934851
2088	15	88035758	89385187	2382	324	can	noncog	-0.0473722	-0.34711	0.24919	0.00224412	0	0.13154	0.748161	0.944553
2318	19	10028841	11681978	3382	329	can	noncog	0.0527369	-0.28755	0.38494	0.00278118	0	0.16377	0.745207	0.944553
1745	12	4967644	6023700	2298	307	can	noncog	-0.0442887	-0.34421	0.25349	0.00196149	0	0.1283	0.761713	0.95569
2094	15	94565522	95662425	2571	333	can	noncog	0.0505419	-0.29732	0.40296	0.00255448	0	0.18028	0.766785	0.956115
1179	7	90660832	92530165	2514	267	can	noncog	0.0412481	-0.25237	0.34437	0.0017014	0	0.12762	0.780553	0.957457
2001	14	71140427	72665319	3108	243	can	noncog	0.0421084	-0.27196	0.35728	0.00177311	0	0.14015	0.783391	0.957457
2038	15	25384328	26392947	2330	289	can	noncog	-0.033895	-0.28717	0.21163	0.00114887	0	0.09054	0.786821	0.957457
2127	16	27443062	29043177	1782	254	can	noncog	0.0451852	-0.27814	0.37166	0.0020417	0	0.14696	0.774011	0.957457
196	1	244723197	245970505	2936	347	can	noncog	-0.0444701	-0.40713	0.30025	0.00197759	0	0.17734	0.793251	0.959501
1744	12	3871115	4967643	2267	308	can	noncog	-0.0329798	-0.29451	0.22864	0.00108767	0	0.09562	0.802472	0.964877
418	2	240325601	241113279	2373	289	can	noncog	0.0237868	-0.24594	0.28986	0.000565812	0	0.09537	0.853652	0.969229
972	6	36346354	37570051	2881	293	can	noncog	0.0287449	-0.32108	0.37622	0.000826271	0	0.16149	0.863165	0.969229
1075	6	152376500	153082361	1851	211	can	noncog	-0.0424325	-0.45433	0.36431	0.00180052	0	0.24245	0.827498	0.969229
1207	7	127903739	128779173	2065	198	can	noncog	-0.0345657	-0.38197	0.30948	0.00119479	0	0.16413	0.837377	0.969229
1225	7	152253295	153241228	2970	298	can	noncog	-0.0298691	-0.3709	0.31308	0.000892162	0	0.15919	0.857957	0.969229
1477	9	134141937	135135887	1823	249	can	noncog	0.0244596	-0.27316	0.31946	0.000598273	0	0.12002	0.863669	0.969229
1500	10	12581572	13208061	1776	254	can	noncog	-0.0355724	-0.39188	0.30695	0.0012654	0	0.17407	0.83601	0.969229
2027	14	100786190	102004377	2596	345	can	noncog	0.0279363	-0.26246	0.31789	0.000780438	0	0.11295	0.845804	0.969229
2247	18	8788525	9816164	2828	298	can	noncog	-0.0405753	-0.42021	0.32122	0.00164635	0	0.19692	0.820581	0.969229
2357	19	50451926	51259178	1572	260	can	noncog	-0.0230707	-0.29063	0.25177	0.000532258	0	0.09945	0.86253	0.969229
2405	20	41351515	42185671	1833	266	can	noncog	0.0338896	-0.31382	0.37744	0.00114851	0	0.16222	0.839545	0.969229
2472	22	27192924	27952441	2381	334	can	noncog	0.0281888	-0.28869	0.34022	0.00079461	0	0.13476	0.852263	0.969229
257	2	50756241	51669493	2007	206	can	noncog	-0.0256579	-0.36833	0.31535	0.000658326	0	0.1567	0.876378	0.972683
1625	11	12470450	13364727	2065	251	can	noncog	-0.026513	-0.37737	0.31697	0.000702938	0	0.16392	0.873339	0.972683
160	1	208162952	209711169	3246	341	can	noncog	-0.0215785	-0.34548	0.30185	0.000465633	0	0.14272	0.892816	0.976901
1497	10	10081280	10969481	2228	233	can	noncog	0.0198124	-0.32558	0.35741	0.000392533	0	0.1548	0.904452	0.976901
1499	10	11856925	12581571	1822	241	can	noncog	0.0164155	-0.26869	0.30777	0.000269468	0	0.11399	0.907119	0.976901
2124	16	24014706	25235251	2495	309	can	noncog	0.0184842	-0.33161	0.36523	0.000341665	0	0.15978	0.912687	0.976901
2173	17	52	815653	2013	279	can	noncog	-0.0191345	-0.31378	0.27778	0.00036613	0	0.12082	0.896658	0.976901
2308	19	1515921	2253174	1536	274	can	noncog	0.0134463	-0.23992	0.26742	0.000180803	0	0.08708	0.914031	0.976901
2429	20	62179242	62963627	1731	228	can	noncog	-0.0241265	-0.43524	0.3727	0.000582086	0	0.22328	0.900686	0.976901
1894	13	51554237	53336571	2709	258	can	noncog	0.0131363	-0.30336	0.32111	0.000172563	0	0.1291	0.930806	0.984413
2463	22	17587475	18535225	2557	314	can	noncog	-0.0141879	-0.32055	0.30343	0.000201298	0	0.13472	0.926164	0.984413
1888	13	45476447	46493236	1937	223	can	noncog	0.0156259	-0.43593	0.4614	0.00024417	0	0.27878	0.939822	0.988771
15	1	13481026	14720131	2648	290	can	noncog	0.00476621	-0.33478	0.34678	2.27167e-05	0	0.15347	0.976783	0.996819
393	2	215899571	217566011	3465	335	can	noncog	0.00060876	-0.29384	0.28758	3.70589e-07	0	0.11402	0.996583	0.996819
965	6	32586785	32629239	187	55	can	noncog	-0.000532382	-0.28065	0.28344	2.8343e-07	0	0.10445	0.996819	0.996819
1411	9	33194893	34704544	2808	222	can	noncog	-0.00973754	-0.41511	0.39208	9.48198e-05	0	0.21713	0.959564	0.996819
1627	11	15126768	16383386	2299	231	can	noncog	0.00904691	-0.32751	0.35192	8.18467e-05	0	0.1561	0.956131	0.996819
2142	16	62607091	64207176	3082	270	can	noncog	0.00388028	-0.4379	0.43221	1.50565e-05	0	0.24976	0.984596	0.996819
2174	17	815654	1480056	1871	303	can	noncog	-0.00356847	-0.34425	0.32651	1.2734e-05	0	0.15112	0.982544	0.996819
2241	18	2839843	3722828	2137	311	can	noncog	-0.00127708	-0.28101	0.27466	1.63093e-06	0	0.10344	0.992555	0.996819
2316	19	8199017	9105577	1958	257	can	noncog	-0.00528291	-0.38481	0.36485	2.79091e-05	0	0.18955	0.976472	0.996819
2351	19	45040933	45893307	1838	279	can	noncog	0.000743673	-0.22176	0.23127	5.5305e-07	0	0.06838	0.994741	0.996819

### Sheet: ST13
LAVA Results for Cannabis Use Disorder and Non-Cognitive Components of Educational Attainment
locus	chr	start	stop	n.snps	n.pcs	phen1	phen2	rho	rho.lower	rho.upper	r2	r2.lower	r2.upper	p	fdr_p
359	2	174118390	174927563	1369	274	cud	noncog	-0.58905	-0.98219	-0.28754	0.34698	0.08268	0.9647	0.000411527	0.0190791
977	6	42103739	43770626	2544	305	cud	noncog	0.640447	0.31144	1	0.410173	0.097	1	0.000252813	0.0190791
2390	20	18959420	19957928	1572	293	cud	noncog	-0.591229	-0.98208	-0.2657	0.349552	0.0706	0.96449	0.000489208	0.0190791
2102	16	60169	1049079	2092	309	cud	noncog	-0.689297	-1	-0.31054	0.47513	0.09644	1	0.000678129	0.0198353
1398	9	21674033	23091193	1853	299	cud	noncog	-0.617315	-1	-0.25389	0.381077	0.06446	1	0.00106803	0.0249919
1358	8	133461552	134509448	1949	300	cud	noncog	-0.517734	-0.89662	-0.20721	0.268048	0.04294	0.80392	0.00164658	0.0275214
1630	11	18740268	19780784	1323	282	cud	noncog	0.538634	0.21963	0.94293	0.290126	0.04824	0.88912	0.0015963	0.0275214
590	3	193122091	194217140	2043	325	cud	noncog	-0.583329	-1	-0.2238	0.340273	0.05009	1	0.00222841	0.0325905
5	1	3582048	4281476	1363	219	cud	noncog	-0.471343	-0.8239	-0.15571	0.222164	0.02425	0.67882	0.00387282	0.045312
864	5	106389389	107265911	1314	246	cud	noncog	-0.577398	-1	-0.21455	0.333389	0.04603	1	0.00349499	0.045312
441	3	20754843	21790867	2188	269	cud	noncog	-0.46571	-0.82439	-0.14848	0.216886	0.02205	0.67961	0.00500513	0.0461558
2308	19	1515921	2253174	1037	288	cud	noncog	0.431634	0.14978	0.76276	0.186308	0.02252	0.5818	0.00440393	0.0461558
2466	22	20969185	22404422	1190	239	cud	noncog	-0.460742	-0.81053	-0.14428	0.212283	0.02082	0.65697	0.00512842	0.0461558
1477	9	134141937	135135887	1236	254	cud	noncog	0.458387	0.13081	0.84328	0.210118	0.01728	0.71111	0.00713279	0.0573618
1794	12	56987106	58748139	2192	250	cud	noncog	-0.48967	-0.91004	-0.1424	0.239777	0.02038	0.82817	0.00735408	0.0573618
569	3	167118894	168972662	2762	299	cud	noncog	0.438517	0.11271	0.81731	0.192297	0.01337	0.66799	0.0115213	0.0641901
1267	8	21650454	22895018	2087	329	cud	noncog	-0.496614	-0.96738	-0.13085	0.246626	0.01783	0.93581	0.00946114	0.0641901
1366	8	141527882	142611889	1554	295	cud	noncog	-0.496966	-0.97714	-0.12627	0.246975	0.0166	0.95481	0.0109651	0.0641901
1367	8	142611890	143611461	1718	291	cud	noncog	0.429516	0.10545	0.81626	0.184484	0.01142	0.66628	0.0112878	0.0641901
2228	17	71466954	72383472	1611	354	cud	noncog	0.428309	0.10325	0.81745	0.183449	0.01091	0.66823	0.0113367	0.0641901
2375	20	5379451	6128358	1270	284	cud	noncog	0.397426	0.09558	0.73983	0.157947	0.00951	0.54734	0.0115057	0.0641901
2424	20	58780895	59560457	1336	252	cud	noncog	0.388034	0.07714	0.72749	0.15057	0.00677	0.52925	0.0132575	0.0705058
1499	10	11856925	12581571	1335	244	cud	noncog	-0.41886	-0.81284	-0.08841	0.175443	0.00827	0.6607	0.0153128	0.0756376
1592	10	118416050	119528730	1368	288	cud	noncog	-0.325667	-0.60102	-0.06766	0.106059	0.00514	0.36123	0.0155154	0.0756376
1226	7	153241229	154407487	1694	316	cud	noncog	0.38255	0.06912	0.74477	0.146345	0.0055	0.55469	0.0194632	0.0910878
1912	13	71976863	73114509	1652	257	cud	noncog	-0.392818	-0.78084	-0.05325	0.154306	0.00437	0.60971	0.0243271	0.109472
1623	11	11081300	11632650	1327	267	cud	noncog	-0.33219	-0.66651	-0.0374	0.11035	0.00293	0.44423	0.0321059	0.132486
2227	17	70495120	71466953	1646	340	cud	noncog	0.32721	0.03225	0.64995	0.107066	0.0023	0.42244	0.0328385	0.132486
2351	19	45040933	45893307	1488	294	cud	noncog	0.354672	0.03776	0.72257	0.125793	0.00315	0.5221	0.0317571	0.132486
2027	14	100786190	102004377	1856	366	cud	noncog	-0.321644	-0.66538	-0.01276	0.103455	0.00148	0.44273	0.0390567	0.152321
427	3	4835084	5496182	1187	301	cud	noncog	-0.336946	-0.70241	-0.02571	0.113532	0.00205	0.49339	0.0435766	0.164467
1498	10	10969482	11856924	1737	283	cud	noncog	-0.332902	-0.70854	0.0072	0.110823	0	0.50202	0.0486268	0.177792
1401	9	24757730	25957606	2417	297	cud	noncog	-0.332806	-0.70828	0.00826	0.11076	0	0.50166	0.0529319	0.187668
409	2	233352723	234115092	1420	234	cud	noncog	-0.330371	-0.72482	0.0161	0.109145	0	0.52536	0.0644461	0.215434
2434	21	18222038	19479024	1702	324	cud	noncog	-0.246549	-0.5263	0.01027	0.0607866	0	0.27699	0.0637677	0.215434
364	2	180336046	181309939	1839	229	cud	noncog	0.337872	-0.03143	0.76455	0.114158	0	0.58453	0.0710095	0.228154
852	5	91956906	93814604	1937	278	cud	noncog	0.279368	-0.02493	0.60035	0.0780464	0	0.36042	0.0721514	0.228154
56	1	65894185	66778015	1552	167	cud	noncog	-0.346967	-0.79346	0.04023	0.120386	0	0.62958	0.0778788	0.233636
1375	9	3079046	4025355	1321	300	cud	noncog	-0.259236	-0.57148	0.02831	0.0672032	0	0.32659	0.0761359	0.233636
2107	16	5782969	6446081	1208	335	cud	noncog	-0.271864	-0.60338	0.02835	0.0739103	0	0.36407	0.0812699	0.237714
937	6	13352327	15069421	2257	350	cud	noncog	-0.30706	-0.71774	0.05778	0.0942857	0	0.51516	0.0991839	0.283037
1225	7	152253295	153241228	2194	315	cud	noncog	0.264349	-0.0522	0.62464	0.0698804	0	0.39017	0.10659	0.288961
1961	14	26395691	27720240	1612	299	cud	noncog	-0.269834	-0.62757	0.04163	0.0728105	0	0.39385	0.103758	0.288961
2465	22	19635655	20969184	1522	291	cud	noncog	0.294996	-0.06438	0.70902	0.0870228	0	0.50271	0.108669	0.288961
1792	12	54371449	55416802	1636	255	cud	noncog	0.287307	-0.0675	0.70104	0.0825451	0	0.49146	0.112258	0.291871
212	2	7966710	8978798	1203	296	cud	noncog	-0.250363	-0.59444	0.06643	0.0626816	0	0.35336	0.119388	0.29681
482	3	69784970	71223281	1644	279	cud	noncog	-0.196849	-0.45952	0.05421	0.0387497	0	0.21116	0.121768	0.29681
1396	9	19463293	20483880	1574	296	cud	noncog	0.244566	-0.06993	0.57772	0.0598126	0	0.33376	0.120695	0.29681
1169	7	77663965	78685009	2105	287	cud	noncog	0.24482	-0.07241	0.586	0.059937	0	0.3434	0.129258	0.308636
2347	19	41004106	41733463	1149	232	cud	noncog	-0.250568	-0.60261	0.07964	0.0627842	0	0.36314	0.134688	0.31517
1166	7	73128831	75243899	1285	275	cud	noncog	-0.263204	-0.65289	0.08595	0.0692765	0	0.42626	0.137676	0.315845
15	1	13481026	14720131	2097	300	cud	noncog	-0.256943	-0.64081	0.08758	0.0660199	0	0.41064	0.141272	0.317862
1963	14	29029225	30831154	2118	321	cud	noncog	-0.163556	-0.3912	0.05706	0.0267507	0	0.15303	0.145156	0.320439
1037	6	106053916	107309327	2556	300	cud	noncog	-0.217094	-0.55138	0.08786	0.0471297	0	0.30402	0.158875	0.339542
1214	7	137657460	138755107	1764	326	cud	noncog	-0.270126	-0.71812	0.10928	0.0729679	0	0.5157	0.160727	0.339542
2159	16	78973581	79662634	1624	352	cud	noncog	-0.234563	-0.59545	0.1014	0.0550199	0	0.35456	0.162516	0.339542
844	5	82720249	84094797	1549	309	cud	noncog	0.197235	-0.08316	0.48967	0.0389017	0	0.23978	0.169406	0.341733
1075	6	152376500	153082361	1456	226	cud	noncog	-0.244623	-0.64685	0.11657	0.0598405	0	0.41861	0.168736	0.341733
1453	9	109150718	110630150	2692	342	cud	noncog	-0.219084	-0.56285	0.1055	0.047998	0	0.3168	0.176651	0.34977
2179	17	5573785	6305078	1387	291	cud	noncog	0.255839	-0.12297	0.69371	0.0654537	0	0.48124	0.179369	0.34977
1399	9	23091194	23859374	1328	267	cud	noncog	-0.191873	-0.50053	0.11427	0.0368152	0	0.25053	0.202315	0.388047
2491	22	47299626	48269177	1527	318	cud	noncog	-0.194661	-0.52319	0.1136	0.0378931	0	0.27373	0.208076	0.39266
2030	14	104439107	105091340	1147	235	cud	noncog	0.218425	-0.12861	0.58914	0.0477095	0	0.34709	0.214063	0.397546
1744	12	3871115	4967643	1693	317	cud	noncog	0.189693	-0.12332	0.51714	0.0359833	0	0.26744	0.219895	0.401996
2	1	1376205	2215495	934	210	cud	noncog	-0.200471	-0.56097	0.13524	0.0401885	0	0.31469	0.233915	0.421047
20	1	18427821	19238924	1681	324	cud	noncog	0.210013	-0.1473	0.59796	0.0441054	0	0.35755	0.248314	0.427185
1078	6	154462011	155523957	2004	313	cud	noncog	0.222064	-0.16843	0.65996	0.0493126	0	0.43555	0.253148	0.427185
1599	10	125798320	126875816	1790	290	cud	noncog	0.182413	-0.13123	0.50583	0.0332745	0	0.25587	0.244778	0.427185
1745	12	4967644	6023700	1704	316	cud	noncog	0.194881	-0.15142	0.57015	0.0379785	0	0.32507	0.255581	0.427185
2247	18	8788525	9816164	2199	301	cud	noncog	-0.189783	-0.54575	0.13748	0.0360175	0	0.29785	0.254189	0.427185
1755	12	14656850	16136742	1662	271	cud	noncog	-0.190585	-0.55492	0.14743	0.0363228	0	0.30809	0.262264	0.432182
2306	19	64705	762046	1121	314	cud	noncog	0.168633	-0.14898	0.51942	0.028437	0	0.27011	0.301791	0.49041
250	2	45189469	45850047	1413	246	cud	noncog	0.151486	-0.15638	0.47476	0.022948	0	0.22563	0.328482	0.526471
2415	20	51533751	52411532	1280	299	cud	noncog	0.15276	-0.19386	0.52852	0.0233356	0	0.27958	0.374544	0.592184
1721	11	114742318	116247377	2168	330	cud	noncog	-0.172462	-0.62863	0.2392	0.0297432	0	0.39844	0.39073	0.609539
1480	9	136770927	137593527	1501	292	cud	noncog	-0.146609	-0.52927	0.22129	0.0214942	0	0.28101	0.411834	0.634008
2201	17	34474612	36116884	1399	303	cud	noncog	-0.124777	-0.46197	0.20222	0.0155694	0	0.21386	0.437538	0.66483
1724	11	118901214	120064528	1446	292	cud	noncog	-0.112762	-0.425	0.19872	0.0127152	0	0.18171	0.45496	0.673802
2301	18	73568261	74471745	1790	307	cud	noncog	-0.142321	-0.56167	0.2435	0.0202553	0	0.31719	0.451599	0.673802
1376	9	4025356	4596614	1191	276	cud	noncog	0.122475	-0.21661	0.48579	0.015	0	0.23611	0.475009	0.694629
1726	11	121208187	122589224	1829	319	cud	noncog	-0.106381	-0.42475	0.20154	0.011317	0	0.18178	0.480897	0.694629
1345	8	118300069	119423298	1665	262	cud	noncog	-0.104161	-0.42766	0.19945	0.0108496	0	0.18347	0.495859	0.707506
2187	17	13648447	14508610	1390	300	cud	noncog	0.116894	-0.25025	0.50764	0.0136641	0	0.2599	0.512665	0.722672
80	1	91870060	92904465	1763	222	cud	noncog	-0.109328	-0.46412	0.23925	0.0119527	0	0.21847	0.521022	0.725709
2337	19	30375793	31763008	1694	329	cud	noncog	-0.102219	-0.45699	0.24431	0.0104486	0	0.21069	0.542868	0.747242
2142	16	62607091	64207176	1798	287	cud	noncog	-0.0970776	-0.44651	0.23941	0.00942405	0	0.20195	0.559463	0.760848
2198	17	31318754	32356061	1487	323	cud	noncog	0.0839637	-0.20677	0.38544	0.0070499	0	0.15227	0.565759	0.760848
594	3	196383153	197147990	1380	241	cud	noncog	-0.0948759	-0.45715	0.26151	0.00900145	0	0.21277	0.58068	0.763366
2180	17	6305079	7264458	1425	308	cud	noncog	-0.0976379	-0.46676	0.26064	0.00953315	0	0.22335	0.580036	0.763366
1604	10	130694009	131694738	1830	304	cud	noncog	-0.101902	-0.50816	0.28317	0.0103839	0	0.26574	0.588869	0.76553
1043	6	113705004	115062811	1903	237	cud	noncog	0.083827	-0.23766	0.41182	0.00702697	0	0.17282	0.598654	0.769698
399	2	222327714	223353965	1108	240	cud	noncog	-0.0920338	-0.49486	0.2988	0.00847022	0	0.25076	0.627584	0.780942
1679	11	71242835	72875068	2604	248	cud	noncog	0.0863435	-0.27474	0.45528	0.00745521	0	0.21607	0.621981	0.780942
2035	15	22799927	24099946	953	292	cud	noncog	0.0749473	-0.22963	0.39292	0.0056171	0	0.1594	0.629876	0.780942
2094	15	94565522	95662425	1767	347	cud	noncog	0.0811558	-0.26652	0.43389	0.00658627	0	0.19765	0.634098	0.780942
103	1	117046312	118118667	1462	256	cud	noncog	-0.0849868	-0.5016	0.29359	0.00722275	0	0.25891	0.651051	0.793468
2423	20	57924038	58780894	1438	290	cud	noncog	0.0841252	-0.30818	0.4875	0.00707704	0	0.24686	0.660176	0.796295
267	2	59251997	60775066	2224	325	cud	noncog	0.0569699	-0.27595	0.38743	0.00324556	0	0.16125	0.721471	0.861348
7	1	4773404	5362404	1134	254	cud	noncog	-0.0540159	-0.47299	0.33834	0.00291772	0	0.24169	0.777571	0.88326
1105	7	8718352	9225106	1088	241	cud	noncog	0.0583742	-0.32248	0.45866	0.00340754	0	0.22621	0.752641	0.88326
1365	8	140355989	141527881	2083	314	cud	noncog	-0.0506437	-0.41811	0.30902	0.00256478	0	0.19543	0.773847	0.88326
2087	15	87158588	88035757	1297	262	cud	noncog	-0.047356	-0.35951	0.26281	0.00224259	0	0.13632	0.75504	0.88326
2123	16	22667049	24014705	2312	297	cud	noncog	0.0504333	-0.29899	0.3953	0.00254351	0	0.17169	0.764392	0.88326
1850	12	121817510	123396634	2147	251	cud	noncog	-0.0412397	-0.37719	0.29389	0.00170071	0	0.15442	0.794962	0.894332
725	4	137400032	138537344	2187	262	cud	noncog	-0.0320142	-0.38178	0.32136	0.00102491	0	0.16834	0.852525	0.915241
836	5	73314062	74245354	1101	264	cud	noncog	0.0353488	-0.35381	0.42071	0.00124953	0	0.21196	0.847301	0.915241
2226	17	69245591	70495119	1712	316	cud	noncog	0.0341885	-0.35655	0.43508	0.00116885	0	0.21696	0.85266	0.915241
2311	19	3893910	4741718	1279	303	cud	noncog	0.0420546	-0.34365	0.44321	0.00176859	0	0.21739	0.824238	0.915241
2492	22	48269178	48977538	1444	306	cud	noncog	0.0391855	-0.33795	0.41263	0.0015355	0	0.19633	0.82955	0.915241
1988	14	56206431	57460781	2083	312	cud	noncog	0.0297203	-0.32454	0.38396	0.000883299	0	0.16946	0.86251	0.917397
2162	16	81437862	82310204	2104	340	cud	noncog	-0.0242863	-0.3999	0.34115	0.000589823	0	0.18721	0.893041	0.941313
1627	11	15126768	16383386	1582	251	cud	noncog	0.0182372	-0.27708	0.31531	0.000332596	0	0.12161	0.902662	0.942959
1373	9	1874962	2441120	1194	277	cud	noncog	0.015516	-0.354	0.37901	0.000240747	0	0.1826	0.929888	0.94606
2472	22	27192924	27952441	1542	339	cud	noncog	0.0179512	-0.35289	0.39507	0.000322247	0	0.18607	0.919648	0.94606
2488	22	44409534	45170649	1603	346	cud	noncog	0.017733	-0.37872	0.43388	0.000314458	0	0.22444	0.926602	0.94606
2298	18	70540350	71491860	1758	301	cud	noncog	0.00261871	-0.29403	0.30519	6.85765e-06	0	0.12136	0.986105	0.994606
1812	12	77800464	79315178	2581	308	cud	noncog	-1.73333e-05	-0.24366	0.24653	3.00444e-10	0	0.07794	0.999886	0.999886

### Sheet: ST14
CondFDR Results for Alcohol Consumption and Educational Traits
Alcohol Consumption and Educational Attainment Lead SNPs						Alcohol Consumption and Cognitive Components of Educational Attainment Lead SNPs							Alcohol Consumption and Non-Cognitive Components of Educational Attainment Lead SNPs
CHR	F	SNP	BP	P		CHR	F	SNP	BP	P			CHR	F	SNP	BP	P
1	1	rs34305371	72733610	0.000354		4	1	rs13105682	102702364	2.52e-07			11	1	rs11601173	47401058	0.00455
2	1	rs35942385	144208523	0.000907		1	1	rs34305371	72733610	0.000727			5	1	rs6414946	87729711	0.00698
2	1	rs11688767	57988194	0.000922		2	1	rs35942385	144208523	0.000954			2	1	rs12989678	27821482	0.0151
19	1	rs307914	54441790	0.00443		11	1	rs67472071	47391745	0.00925			8	1	rs4737188	64756657	0.0151
1	1	rs2568958	72765116	0.00559		22	1	rs75723348	41420679	0.014			17	1	rs2061338	37421767	0.0151
1	1	rs12754946	77989923	0.00559		2	1	rs2272406	27892023	0.014			18	1	rs8094509	21091212	0.0151
3	1	rs9834003	49216472	0.00559		16	1	rs9935637	76469730	0.0145			11	1	rs11227465	66115879	0.0357
5	1	rs4916910	87696843	0.00559		19	1	rs307914	54441790	0.0145			22	1	rs8138460	51103692	0.0365
16	1	rs231977	28542172	0.00559		1	1	rs2984618	47690438	0.015			22	1	rs4822008	41539206	0.0409
17	1	rs2061338	37421767	0.00559		4	1	rs233832	103197384	0.015			11	1	rs1194758	65238085	0.0414
17	1	rs62056876	43778752	0.00559		7	1	rs111528598	127792202	0.015			8	1	rs1440747	57417924	0.0414
18	1	rs8094509	21091212	0.00559		17	1	rs9912906	47104432	0.015			1	1	rs12754946	77989923	0.0437
22	1	rs8138460	51103692	0.00559		17	1	rs17575507	44134095	0.0164			1	1	rs1909204	77942001	0.0448
4	1	rs362272	3234980	0.00567		22	1	rs86669	42680800	0.0165
16	1	rs3909543	72183543	0.00571		12	1	rs871921	111115113	0.0174
12	1	rs3103469	83874297	0.00576		17	1	rs8079725	79344460	0.0179
20	1	rs1122075	21521067	0.0077		3	1	rs12152372	89500365	0.0184
2	1	rs4500930	228985505	0.00843		2	1	rs11885093	57941185	0.0184
4	1	rs7696466	80211399	0.00866		16	1	rs11150623	28881001	0.0187
3	1	rs35480566	71583177	0.00896		3	1	rs6778080	49317338	0.0193
22	1	rs2857650	30073681	0.00955		4	1	rs74332078	103766720	0.0195
8	1	rs12549627	64767357	0.00983		1	1	rs2568958	72765116	0.0199
11	1	rs10896113	66117111	0.0102		17	1	rs894685	43055039	0.0201
14	1	rs4902961	72437277	0.0105		12	1	rs10876200	51988518	0.0222
4	1	rs13112683	140749745	0.0108		2	1	rs3094765	200918029	0.0251
4	1	rs4863714	140907337	0.0117		8	1	rs4739675	84330447	0.0269
20	1	rs6063351	47707944	0.0134		12	1	rs671293	122410160	0.0272
1	1	rs847734	71438092	0.0142		7	1	rs12532009	39073752	0.0281
7	1	rs4731413	127836132	0.0148		20	1	rs3091427	47663382	0.029
12	1	rs73231956	123791649	0.015		10	1	rs7913141	125817348	0.029
16	1	rs7194981	12381694	0.016		16	1	rs4788808	71615613	0.0298
3	1	rs12107768	50063753	0.0162		4	1	rs13137839	103338853	0.034
6	1	rs4562150	98464961	0.0166		1	1	rs115554784	207899976	0.0345
15	1	rs8033799	47681384	0.017		9	1	rs78409268	102063752	0.0363
4	1	rs6819726	65849308	0.0172		12	1	rs11172387	58332351	0.0387
8	1	rs318	19818969	0.0172		16	1	rs12929572	62052582	0.0391
19	1	rs676388	49211969	0.0173		15	1	rs716886	83715853	0.0398
17	1	rs9911030	47018069	0.0177		3	1	rs1991872	85443793	0.0408
4	1	rs12649709	107159204	0.0179		4	1	rs151381	103118768	0.0412
17	1	rs149789627	73426048	0.0188		13	1	rs9560425	90393355	0.0432
13	1	rs9542476	71279230	0.0189		5	1	rs6875326	144059470	0.0434
20	1	rs59832377	18571333	0.0192		13	1	rs936496	36100541	0.0442
11	1	rs507062	65661656	0.0194		10	1	rs2399547	10679038	0.0442
3	1	rs9862544	161145934	0.0194		3	1	rs35480566	71583177	0.0446
13	1	rs9523229	91656386	0.0198		17	1	rs2905880	29546175	0.0456
12	1	rs143370650	57714139	0.0199		7	1	rs10954163	127375129	0.047
16	1	rs1502441	76995619	0.02		20	1	rs11086299	48548870	0.0472
2	1	rs12329152	215395041	0.0202		1	1	rs326649	96773632	0.0472
2	1	rs6430294	148897773	0.0209		4	1	rs12508654	46934014	0.0484
17	1	rs12450799	17730201	0.0217		13	1	rs7139374	75034877	0.0488
18	1	rs62081501	35207712	0.0219		17	1	rs4924821	17735952	0.0494
20	1	rs78892715	59845294	0.0219		4	1	rs2858085	3271226	0.0496
18	1	rs117123216	22643548	0.022
1	1	rs11210229	73860028	0.0222
7	1	rs3812281	135082751	0.0225
1	1	rs12141560	196017413	0.0227
7	1	rs12234314	5090937	0.0241
1	1	rs3790585	46023356	0.0256
3	1	rs28834186	89305272	0.0256
18	1	rs2958186	53077795	0.0264
6	1	rs706908	112047456	0.0269
13	1	rs1461962	36081790	0.027
7	1	rs10272516	40837737	0.0278
2	1	rs35339313	145139727	0.0285
22	1	rs1041878	42705394	0.0286
12	1	rs73123262	56427128	0.0288
3	1	rs9754605	60875231	0.0305
4	1	rs1229984	100239319	0.0309
12	1	rs57281063	54660427	0.0315
3	1	rs600011	107295392	0.032
5	1	rs150232212	125269647	0.0325
15	1	rs11855144	82514296	0.0326
2	1	rs6432708	162891848	0.0331
10	1	rs17707508	104047836	0.0333
10	1	rs2247715	33492093	0.0334
6	1	rs9478099	170130247	0.0341
8	1	rs990301	57406021	0.0351
2	1	rs2911711	27750546	0.0357
2	1	rs4852040	240190926	0.0358
2	1	rs2252542	198093900	0.0359
22	1	rs4821409	35925430	0.0359
2	1	rs10221662	161876661	0.0363
3	1	rs58872927	61641998	0.0367
1	1	rs7536627	187265963	0.037
1	1	rs1385909	72517653	0.0375
4	1	rs77245970	45731327	0.0378
15	1	rs1994888	57810972	0.0378
2	1	rs1144428	201097903	0.0387
3	1	rs188068984	60640745	0.0391
13	1	rs1572639	112867872	0.0401
2	1	rs718660	226375028	0.0402
11	1	rs631110	87600227	0.041
4	1	rs13135092	103198082	0.0411
10	1	rs8177036	30750644	0.0414
6	1	rs4714613	42457302	0.0422
15	1	rs11632999	77436995	0.0428
14	1	rs4981055	30151252	0.0429
2	1	rs6542097	113570581	0.0434
2	1	rs4146936	215480499	0.044
3	1	rs13076876	85704118	0.0458
4	1	rs7690662	96610367	0.0462
4	1	rs2164299	67894171	0.0465
14	1	rs864279	57349958	0.0472
3	1	rs73160954	94050957	0.049
5	1	rs13169187	51716957	0.0492
5	1	rs161316	99655221	0.0495
7	1	rs339087	128423341	0.0496
1	1	rs12048727	71769465	0.0496

### Sheet: ST15
CondFDR Results for Alcohol Use Disorder and Educational Traits
Alcohol Use Disorder and Educational Attainment Lead SNPs						Alcohol Use Disorder and Cognitive Components of Educational Attainment Lead SNPs							Alcohol Use Disorder and Non-Cognitive Components of Educational Attainment Lead SNPs
CHR	F	SNP	BP	P		CHR	F	SNP	BP	P			CHR	F	SNP	BP	P
2	1	rs28380327	144232491	0.000984		4	1	rs13105682	102702364	9.13e-08			11	1	rs7924485	47419129	0.000436
3	1	rs2014490	16972211	0.00216		2	1	rs35942385	144208523	0.000165			2	1	rs13020949	27836605	0.00871
15	1	rs8034190	47681367	0.00225		11	1	rs7111957	47409212	0.000722			8	1	rs2162119	64835981	0.00881
3	1	rs4955430	49378088	0.00351		3	1	rs6800583	16851755	0.00221			2	1	rs9308868	104361420	0.00943
1	1	rs34305371	72733610	0.00356		1	1	rs34305371	72733610	0.00537			15	1	rs6493275	47676579	0.0106
2	1	rs11682175	57987593	0.00413		19	1	rs117623407	32204489	0.00543			6	1	rs1510298	124303178	0.0137
2	1	rs57761252	161865998	0.00415		3	1	rs74843558	85655439	0.00736			18	1	rs1652342	21099583	0.02
1	1	rs2031496	78527912	0.0045		11	1	rs723599	112872305	0.00911			1	1	rs2310819	66440096	0.0232
16	1	rs2856770	12422950	0.00657		2	1	rs6715073	161877176	0.0113			18	1	rs1941943	35094265	0.0282
1	1	rs11210229	73860028	0.00796		2	1	rs2272406	27892023	0.0122			6	1	rs4716376	170071322	0.0285
20	1	rs59832377	18571333	0.00811		3	1	rs6778080	49317338	0.0167			3	1	rs62261476	48768586	0.0292
1	1	rs2782657	43929988	0.011		10	1	rs12772612	107457636	0.017			1	1	rs1526480	91209986	0.0369
1	1	rs847734	71438092	0.011		2	1	rs55661453	156895186	0.0177			1	1	rs2385493	236903575	0.0381
1	1	rs1526480	91209986	0.011		12	1	rs7953794	111081197	0.0186			8	1	rs1440747	57417924	0.0439
2	1	rs7603132	4951548	0.011		2	1	rs3094765	200918029	0.0208			14	1	rs864279	57349958	0.0479
2	1	rs1014445	162869203	0.011		1	1	rs10489252	171748145	0.0214
3	1	rs1560414	156441749	0.011		11	1	rs12807357	57656902	0.0215
5	1	rs17502938	120055902	0.011		1	1	rs17573239	43871273	0.0217
6	1	rs12199315	11569600	0.011		2	1	rs17020193	4951120	0.0222
6	1	rs197480	143070505	0.011		2	1	rs6546829	73613789	0.0222
6	1	rs6924023	170076041	0.011		9	1	rs2810489	136922700	0.0222
7	1	rs10272576	135063391	0.011		2	1	rs11688767	57988194	0.0229
10	1	rs73385301	118909289	0.011		22	1	rs138026	40614627	0.0238
17	1	rs413778	43716885	0.011		2	1	rs4667820	166311984	0.0244
18	1	rs8094509	21091212	0.011		2	1	rs13003902	56826987	0.0263
18	1	rs8096815	35161285	0.011		11	1	rs7129983	115555093	0.0268
19	1	rs307914	54441790	0.011		14	1	rs6576006	104322394	0.0269
8	1	rs12549627	64767357	0.0111		1	1	rs17301013	174312813	0.0278
22	1	rs41276321	41914434	0.0117		2	1	rs1267072	162047581	0.0284
10	1	rs2633305	75652123	0.0118		3	1	rs13067741	114164156	0.0293
1	1	rs3766823	32197257	0.012		17	1	rs199445	44817408	0.0308
15	1	rs7172398	66123579	0.013		5	1	rs78765360	7418682	0.0319
20	1	rs66634326	59850071	0.0161		7	1	rs7787380	71858167	0.0327
9	1	rs56303154	136936376	0.0168		7	1	rs11772832	135073047	0.0338
19	1	rs676388	49211969	0.0172		10	1	rs12769504	74181312	0.0356
20	1	rs6035877	21512532	0.0174		9	1	rs7020626	126338482	0.0361
12	1	rs10744704	208819	0.0174		19	1	rs307914	54441790	0.0372
3	1	rs600011	107295392	0.0175		4	1	rs13137839	103338853	0.0383
1	1	rs1487303	98623003	0.0186		20	1	rs11086299	48548870	0.0386
18	1	rs17089911	53315397	0.0192		17	1	rs16958566	55664754	0.0388
2	1	rs68170590	193567864	0.0193		2	1	rs1558957	162890175	0.0391
10	1	rs10995455	64936361	0.0196		1	1	rs13374407	71769830	0.0393
9	1	rs59727648	94065676	0.0202		2	1	rs6543658	32718849	0.0393
18	1	rs16956411	50775428	0.0205		12	1	rs10744704	208819	0.0393
9	1	rs1928241	38142291	0.0205		16	1	rs12918180	6564548	0.0393
5	1	rs7722095	87740893	0.0205		16	1	rs2082751	75641295	0.0394
11	1	rs7117878	57421457	0.0208		15	1	rs7171141	77884996	0.0395
5	1	rs4276393	107544589	0.0215		2	1	rs2033804	201222403	0.0398
9	1	rs7020626	126338482	0.0215		5	1	rs2966808	107553134	0.0398
2	1	rs7575544	103858181	0.0218		1	1	rs2284801	41623728	0.04
3	1	rs13065045	21065052	0.0218		20	1	rs6141654	30858146	0.0402
14	1	rs864279	57349958	0.0223		1	1	rs863978	110170896	0.0407
1	1	rs12048727	71769465	0.0224		7	1	rs28883405	109960526	0.0414
11	1	rs11601396	66120803	0.023		18	1	rs7190	5889765	0.0418
20	1	rs293554	31085857	0.023		2	1	rs11883617	193591503	0.0423
6	1	rs11759396	33656654	0.0251		9	1	rs736903	136929229	0.0425
3	1	rs7622829	60863373	0.0267		15	1	rs11071851	66118459	0.0433
3	1	rs9845443	18698928	0.0269		12	1	rs324015	57490100	0.0434
5	1	rs62372102	60139881	0.0275		6	1	rs57440165	26843517	0.0443
6	1	rs6939048	26327953	0.0275		4	1	rs1979956	148012476	0.0465
1	1	rs9633340	159394080	0.0276		3	1	rs60084210	71681755	0.0469
2	1	rs12623476	57079067	0.0282		12	1	rs67075643	121410168	0.0471
6	1	rs12214873	157320902	0.0285		4	1	rs1154474	100360117	0.0475
16	1	rs4788459	72153125	0.0287		3	1	rs6796804	71524980	0.048
4	1	rs1229984	100239319	0.0302		18	1	rs11872815	50966547	0.0484
16	1	rs7185322	12536294	0.0308		17	1	rs2905877	29543269	0.0487
2	1	rs766448	61735446	0.0315		16	1	rs2340272	76516902	0.0497
10	1	rs2247715	33492093	0.0326
4	1	rs78632895	106123638	0.033
8	1	rs990301	57406021	0.0342
1	1	rs2568958	72765116	0.0342
10	1	rs4339932	68550490	0.0343
2	1	rs2911711	27750546	0.0347
1	1	rs61820432	196016792	0.036
5	1	rs10463070	158820822	0.0367
11	1	rs876064	64037033	0.0369
12	1	rs4766855	117953891	0.0372
4	1	rs72678864	112422145	0.0384
2	1	rs1144428	201097903	0.0384
7	1	rs62461683	79600671	0.0385
4	1	rs13135092	103198082	0.0399
3	1	rs4557202	160820524	0.0406
12	1	rs12316750	110283382	0.0407
16	1	rs1502441	76995619	0.0408
15	1	rs11632999	77436995	0.0415
16	1	rs2188356	23931713	0.0417
6	1	rs2842442	19232792	0.0426
8	1	rs76917298	76563711	0.0432
19	1	rs10402661	19432959	0.0443
7	1	rs7787380	71858167	0.0455
2	1	rs112495923	236439284	0.046
9	1	rs16910750	99084471	0.0464
9	1	rs7852747	23688215	0.0475
7	1	rs17464305	21398126	0.0498

### Sheet: ST16
CondFDR Results for Lifetime Cannabis Use and Educational Traits
Lifetime Cannabis Use and Educational Attainment Lead SNPs						Lifetime Cannabis Use and Cognitive Components of Educational Attainment Lead SNPs							Lifetime Cannabis Use and Non-Cognitive Components of Educational Attainment Lead SNPs
CHR	F	SNP	BP	P		CHR	F	SNP	BP	P			CHR	F	SNP	BP	P
16	1	rs8049439	28837515	0.000152		16	1	rs6565259	28898793	4.73e-05			10	1	rs10883797	104659682	0.0146
10	1	rs12768205	104647849	0.00275		1	1	rs12030183	41761220	0.00314			4	1	rs2071704	3240159	0.0234
4	1	rs2071704	3240159	0.00381		4	1	rs79839061	705884	0.00429			18	1	rs6507367	38166059	0.0387
1	1	rs12739950	41759891	0.0047		11	1	rs4937872	112827715	0.00862			6	1	rs2039722	98314912	0.0398
6	1	rs9387845	98328963	0.0108		22	1	rs9607871	42436322	0.00922			8	1	rs11786084	142651709	0.0398
8	1	rs11786084	142651709	0.0132		2	1	rs2059730	137562613	0.0103			21	1	rs2832210	30508723	0.0398
16	1	rs9939450	28301487	0.0133		6	1	rs9387845	98328963	0.0148			18	1	rs1631685	21134239	0.0398
18	1	rs1631685	21134239	0.0137		6	1	rs198834	26114372	0.0181			3	1	rs17022886	85539308	0.0416
4	1	rs362307	3241845	0.0168		14	1	rs8008398	73294981	0.0213			9	1	rs1714473	109910721	0.0461
7	1	rs1818931	3328762	0.0171		22	1	rs3091342	40612156	0.0241			17	1	rs111894854	79998898	0.0478
5	1	rs12658032	103904226	0.0189		2	1	rs7586891	241309040	0.0241			5	1	rs12658032	103904226	0.0486
3	1	rs62252461	85571049	0.0191		17	1	rs199500	44863413	0.0258
4	1	rs12639764	106216205	0.0208		2	1	rs6741740	44181434	0.0282
11	1	rs628093	30758215	0.0212		4	1	rs12639764	106216205	0.0304
2	1	rs72932883	84545030	0.0261		7	1	rs2568522	3695017	0.0309
17	1	rs199500	44863413	0.0273		7	1	rs113382896	6224371	0.0315
4	1	rs75261937	784833	0.0283		3	1	rs62250687	85469353	0.0323
21	1	rs8127221	30509030	0.0292		13	1	rs2806933	53643370	0.0345
3	1	rs73104091	70110389	0.0317		2	1	rs17406084	77226406	0.0349
2	1	rs10933238	229019649	0.032		6	1	rs71537572	27970715	0.035
17	1	rs4790849	1859542	0.0353		18	1	rs34865514	21077269	0.0356
5	1	rs286805	107460819	0.0355		14	1	rs2295146	104199356	0.038
11	1	rs10890991	109272074	0.036		11	1	rs662168	95586982	0.0389
22	1	rs62236533	41992169	0.0368		8	1	rs55701913	20910400	0.0391
22	1	rs5754592	33930453	0.0369		17	1	rs11868035	17715101	0.0393
1	1	rs12128161	73837417	0.0379		8	1	rs13250888	141899030	0.0407
1	1	rs2815753	72812324	0.0397		14	1	rs942866	104014935	0.0416
3	1	rs4680084	150669012	0.0404		4	1	rs362307	3241845	0.0428
2	1	rs72828305	51175014	0.0414		4	1	rs2889346	37029699	0.0438
8	1	rs7009009	93170665	0.0416		4	1	rs142961246	152283993	0.045
3	1	rs9851175	161348584	0.0421		7	1	rs7794409	3321266	0.0463
7	1	rs161346	137048159	0.0429		17	1	rs4078474	73489567	0.047
4	1	rs35716364	160593017	0.0435		8	1	rs7386358	143585398	0.0479
17	1	rs4969481	79993212	0.0452		3	1	rs4234470	141601297	0.048
7	1	rs6971533	14300052	0.0455		22	1	rs8140423	38195596	0.0498
8	1	rs67544367	143668646	0.0457		13	1	rs7983010	48264715	0.05
10	1	rs10733789	64948684	0.0462
10	1	rs1925581	68682816	0.0479
16	1	rs1704147	12234877	0.0485
8	1	rs11786019	76301098	0.0487
2	1	rs11682175	57987593	0.0489

### Sheet: ST17
CondFDR Results for Cannabis Use Disorder and Educational Traits
Cannabis Use Disorder and Educational Attainment Lead SNPs						Cannabis Use Disorder and Cognitive Components of Educational Attainment Lead SNPs							Cannabis Use Disorder and Non-Cognitive Components of Educational Attainment Lead SNPs
CHR	F	SNP	BP	P		CHR	F	SNP	BP	P			CHR	F	SNP	BP	P
2	1	rs6430030	144166523	0.00135		2	1	rs10200533	144183002	0.00125			2	1	rs6430030	144166523	0.00615
3	1	rs1463728	49647404	0.00409		4	1	rs13107325	103188709	0.00125			3	1	rs11915747	85699040	0.0137
3	1	rs66568921	85672018	0.0136		3	1	rs1532204	49609477	0.0022			6	1	rs35984974	27410422	0.023
3	1	rs9882532	16865845	0.0156		6	1	rs35984974	27410422	0.00734			1	1	rs2310819	66440096	0.0243
1	1	rs11210871	44029353	0.0164		11	1	rs7121047	112860893	0.00751			5	1	rs34635	60513501	0.0282
1	1	rs10799122	29168766	0.0166		17	1	rs16958566	55664754	0.00819			3	1	rs55786114	48982335	0.0421
1	1	rs1526480	91209986	0.0196		3	1	rs9882532	16865845	0.00842			1	1	rs10799122	29168766	0.0439
5	1	rs4546329	60589739	0.0208		19	1	rs117623407	32204489	0.0086			1	1	rs1526480	91209986	0.0456
12	1	rs4760279	59911039	0.021		5	1	rs1921087	30839607	0.00889
16	1	rs12444279	12494528	0.0217		15	1	rs716886	83715853	0.00951
1	1	rs11809486	73858941	0.0251		16	1	rs62053997	72400524	0.00965
3	1	rs7626693	53858541	0.0258		13	1	rs12854100	55682987	0.00978
11	1	rs649325	122010150	0.0275		11	1	rs12360565	28723710	0.0104
11	1	rs7114555	95648242	0.0281		14	1	rs7155689	98585327	0.0117
5	1	rs34355	74959970	0.0298		1	1	rs11210871	44029353	0.0121
2	1	rs34299282	57324679	0.0356		16	1	rs28433345	28883327	0.0138
10	1	rs2633305	75652123	0.0367		8	1	rs11780633	87164511	0.0157
8	1	rs73340833	115104513	0.0394		16	1	rs34316274	1018697	0.0168
3	1	rs709530	107284595	0.0409		3	1	rs1375561	85658230	0.0173
14	1	rs8010373	29666318	0.0412		2	1	rs17185142	156924303	0.0173
2	1	rs182217478	64445364	0.0423		19	1	rs12975413	45836525	0.02
8	1	rs3110296	106062175	0.045		11	1	rs7114555	95648242	0.0202
5	1	rs10940922	30818059	0.0454		2	1	rs7579055	203703612	0.0215
18	1	rs1788820	21101944	0.0454		4	1	rs1512143	47004098	0.0219
14	1	rs850254	57350427	0.0457		1	1	rs12028465	53736136	0.022
16	1	rs9933256	1246748	0.0471		16	1	rs12444279	12494528	0.0234
15	1	rs28580677	83728419	0.0482		7	1	rs4730073	104855871	0.0246
3	1	rs34276912	50238989	0.0499		15	1	rs7176976	78561891	0.0292
						5	1	rs12513581	60533207	0.0297
						17	1	rs2905880	29546175	0.03
						2	1	rs504675	45154689	0.034
						10	1	rs10786325	99068738	0.038
						2	1	rs34299282	57324679	0.0385
						14	1	rs8010373	29666318	0.0394
						15	1	rs72753916	83352753	0.0397
						11	1	rs2455504	115534179	0.04
						11	1	rs2471851	113301069	0.0401
						14	1	rs35151815	98830806	0.0412
						1	1	rs76179004	45842878	0.0414
						11	1	rs10896647	57571883	0.0419
						20	1	rs6095323	47449171	0.0419
						6	1	rs341109	158857940	0.0429
						3	1	rs709503	107690280	0.0451
						16	1	rs62039978	82464154	0.0454
						2	1	rs62157751	126659177	0.0455
						11	1	rs4936277	113431960	0.0459
						16	1	rs2135620	76501643	0.046
						11	1	rs991489	28937491	0.0462
						16	1	rs2432524	71584333	0.0462
						18	1	rs9958594	26145218	0.0463
						1	1	rs681991	110195228	0.0482
						1	1	rs158741	222382739	0.0483
						1	1	rs11163536	83110396	0.0484
						1	1	rs12569084	166943352	0.0489
